# Calibrated prediction intervals for polygenic scores across diverse contexts

**DOI:** 10.1101/2023.07.24.23293056

**Authors:** Kangcheng Hou, Ziqi Xu, Yi Ding, Arbel Harpak, Bogdan Pasaniuc

**Affiliations:** Bioinformatics Interdepartmental Program, University of California, Los Angeles, Los Angeles, CA, USA; Department of Computer Science, University of California, Los Angeles, Los Angeles, CA, USA; Department of Population Health, The University of Texas at Austin, Austin, TX, USA; Department of Integrative Biology, The University of Texas at Austin, Austin, TX, USA; Department of Pathology and Laboratory Medicine, David Geffen School of Medicine, University of California, Los Angeles, Los Angeles, CA, USA; Department of Computational Medicine, David Geffen School of Medicine, University of California, Los Angeles, Los Angeles, CA, USA; Institute for Precision Health, University of California, Los Angeles, Los Angeles

## Abstract

Polygenic scores (PGS) have emerged as the tool of choice for genomic prediction in a wide range of fields from agriculture to personalized medicine. We analyze data from two large biobanks in the US (All of Us) and the UK (UK Biobank) to find widespread variability in PGS performance across contexts. Many contexts, including age, sex, and income, impact PGS accuracies with similar magnitudes as genetic ancestry. PGSs trained in single versus multi-ancestry cohorts show similar context-specificity in their accuracies. We introduce trait prediction intervals that are allowed to vary across contexts as a principled approach to account for context-specific PGS accuracy in genomic prediction. We model the impact of all contexts in a joint framework to enable PGS-based trait predictions that are well-calibrated (contain the trait value with 90% probability in all contexts), whereas methods that ignore context are mis-calibrated. We show that prediction intervals need to be adjusted for all considered traits ranging from 10% for diastolic blood pressure to 80% for waist circumference. Adjustment of prediction intervals depends on the dataset; for example, prediction intervals for education years need to be adjusted by 90% in All of Us versus 8% in UK Biobank. Our results provide a path forward towards utilization of PGS as a prediction tool across all individuals regardless of their contexts while highlighting the importance of comprehensive profile of context information in study design and data collection.

## Supplementary Tables for "Calibrated prediction intervals for polygenic scores across diverse contexts"

### Sheet: S1
Trait	Training N	Heritability	Testing WB N	Testing WB R2	Testing All N	Testing All R2
Phosphate	321870	0.117955	34954	0.0685	100791	0.0638
Creatinine	352016	0.188782	38226	0.12	110226	0.0994
Height	368693	0.545124	39906	0.3795	115153	0.3036
Lipoprotein A	280173	0.33235	30514	0.3375	89741	0.2056
TG	351909	0.195714	38217	0.1343	110194	0.1198
Neutrophil percentage	357121	0.153349	38679	0.0905	111528	0.0783
WBC	358389	0.203597	38829	0.1216	111992	0.1052
SHBG	319184	0.230438	34645	0.1771	99946	0.1442
Systolic BP	344954	0.147312	37376	0.0659	109282	0.0573
Impedance of whole body	362847	0.280724	39299	0.16	113522	0.1396
Monocyte percentage	355011	0.202491	38463	0.1552	110797	0.1099
LDL	351524	0.123144	38177	0.1056	110081	0.0878
BMI	368312	0.26022	39864	0.138	115029	0.1238
Eosinophil count	357831	0.145768	38756	0.0941	111757	0.0779
FVC	278764	0.255541	30256	0.1372	66414	0.1314
High light scatter reticulocyte count	351772	0.222265	38154	0.159	109739	0.1339
BMD	211864	0.292102	22771	0.1907	61034	0.1644
Platelet distribution width	358445	0.246823	38832	0.2141	112003	0.1833
Mean corpuscular haemoglobin	358342	0.224191	38824	0.1891	111982	0.1218
Age first had sexual intercourse	323910	0.153765	35067	0.0613	96200	0.0452
Lymphocyte count	357677	0.200199	38744	0.1267	111716	0.1062
Calcium	322382	0.121259	35014	0.0768	100969	0.0623
Total protein	322147	0.172665	34976	0.0997	100885	0.0855
Urea	351951	0.114168	38221	0.0624	110211	0.0512
Mean corpuscular volume	358437	0.242267	38830	0.2008	111999	0.1321
Speed of sound through heel	212269	0.258956	22795	0.1669	61177	0.1357
Monocyte	357682	0.202013	38742	0.1486	111709	0.1239
Alkaline phosphatase	352213	0.247977	38239	0.2041	110272	0.1745
IGF-1	350294	0.228825	38034	0.1576	109667	0.134
Whole body fat-free mass	362987	0.334382	39313	0.2041	113580	0.1693
Neutrophil count	357624	0.174134	38735	0.1024	111696	0.0887
Mean platelet (thrombocyte) volume	358445	0.389329	38832	0.3469	112003	0.3003
ApoB	350454	0.161724	38063	0.1441	109680	0.1206
avMSE	78895	0.313257	8595	0.1189	30292	0.0802
Alanine aminotransferase	352070	0.118188	38221	0.0679	110220	0.0541
ApoA	320540	0.222543	34818	0.1609	100424	0.1468
Mean sphered cell volume	352422	0.214629	38216	0.162	109918	0.1332
Ankle spacing width	212246	0.316846	22792	0.1727	61163	0.1563
HDL	322351	0.277579	35012	0.1993	100942	0.1783
Platelet count	358404	0.273862	38828	0.2196	111988	0.195
Diastolic BP	344965	0.139212	37376	0.0608	109284	0.0527
FEV1	278754	0.225326	30254	0.1122	66410	0.1072
Cholesterol	352190	0.126696	38244	0.1029	110278	0.0858
Immature reticulocyte fraction	352569	0.145417	38231	0.1034	109962	0.0881
Aspartate aminotransferase	350878	0.114264	38124	0.0699	109877	0.06
Hand grip strength (mean of both)	367236	0.146725	39721	0.0641	114769	0.0506
Body fat percentage	362819	0.244303	39292	0.1251	113523	0.1063
Lymphocyte percentage	357555	0.1634	38727	0.0978	111677	0.0848
Total bilirubin	350706	0.361415	38108	0.3468	109816	0.3279
Glycated haemoglobin (HbA1c)	352198	0.175012	38163	0.1143	108822	0.0762
Gamma glutamyltransferase	352014	0.216421	38222	0.1534	110217	0.1306
Platelet crit	358400	0.231839	38828	0.1696	111987	0.1529
Hip circumference	368841	0.225728	39917	0.1144	115325	0.0999
Reticulocyte count	352466	0.209125	38219	0.1496	109934	0.1248
CRP	351416	0.196991	38172	0.1334	110050	0.1189
Whole body fat mass	362427	0.245904	39255	0.1266	113381	0.1096
Haemoglobin concentration	358410	0.177301	38831	0.1154	111983	0.0895
Albumin	322490	0.143032	35012	0.0802	100969	0.0634
Sitting height	368155	0.370984	39851	0.2473	114947	0.167
Whole body water mass	363020	0.333469	39315	0.2036	113589	0.1686
Pulse rate, automated reading	344965	0.144315	37376	0.0786	109284	0.0699
RBC count	358409	0.234388	38829	0.162	111995	0.1244
Mean reticulocyte volume	352527	0.196297	38220	0.1511	109943	0.1266
Cystatin C	352161	0.232641	38238	0.158	110277	0.129
Haematocrit percentage	358448	0.165605	38832	0.1054	112002	0.0861
RDW	357838	0.141819	38774	0.1062	111698	0.0834
Urate	351761	0.203345	38195	0.1445	110152	0.1304
Heel Broadband ultrasound attenuation, direct entry	211893	0.26097	22772	0.1623	61034	0.1396
WHR	368805	0.174692	39913	0.0863	115315	0.0709
Waist circumference	368884	0.211773	39919	0.1069	115338	0.092
Edu years	302638	0.114315	32744	0.034	94034	0.0266
Neuroticism	299730	0.117737	32553	0.0417	89082	0.0343

### Sheet: S2
group	trait	covar	R2_reldiff	R2_reldiff_z	R2_baseline	var_coef	var_se
White British	Albumin	Age	0.104981	1.27688	0.0818216	-0.00688509	0.00853388
White British	Albumin	Sex	0.111747	1.29528	0.0818216	-0.0385974	0.00773129
White British	Albumin	PC1	0.0896616	0.769771	0.0818216	-0.000367171	0.00795982
White British	Albumin	PC2	0.156093	0.898961	0.0818216	0.00236672	0.00795816
White British	Albumin	BMI	0.426881	4.0845	0.0818216	-0.0126783	0.00768628
White British	Albumin	Smoking	0.0266637	0.202964	0.0818216	0.0144836	0.00770743
White British	Albumin	Alcohol	-0.231358	-0.90442	0.0818216	0.00594964	0.00766274
White British	Albumin	Wear glasses	0.0495771	0.642272	0.0818216	0.00491718	0.00808441
White British	Albumin	Income	0.047298	0.172994	0.0818216	-0.0176101	0.00835726
White British	Albumin	Deprivation index	-0.0356871	-0.118868	0.0818216	0.0338101	0.00788076
White British	Albumin	Edu years	-0.0669657	-0.27849	0.0818216	-0.00317396	0.00776039
White British	Ankle spacing width	Age	-0.00520013	0.184216	0.173586	0.000370915	0.0106045
White British	Ankle spacing width	Sex	0.0258053	0.604931	0.173586	-0.0275975	0.00959089
White British	Ankle spacing width	PC1	-0.0713864	-1.11532	0.173586	0.0106551	0.00992333
White British	Ankle spacing width	PC2	0.0283021	0.361923	0.173586	0.00115329	0.00992157
White British	Ankle spacing width	BMI	0.0369607	0.563304	0.173586	0.127719	0.00953505
White British	Ankle spacing width	Smoking	-0.107644	-2.09196	0.173586	-0.00340314	0.00956522
White British	Ankle spacing width	Alcohol	-0.0196683	-0.462737	0.173586	-0.0140009	0.0095042
White British	Ankle spacing width	Wear glasses	0.0259665	-0.134867	0.173586	-0.008113	0.0100056
White British	Ankle spacing width	Income	0.0281416	-0.397367	0.173586	-0.0410709	0.0103993
White British	Ankle spacing width	Deprivation index	-0.0356417	-1.05856	0.173586	0.0441953	0.00976775
White British	Ankle spacing width	Edu years	-0.04358	-0.788666	0.173586	0.0289166	0.00961379
White British	ApoA	Age	0.149796	1.93243	0.166303	-0.0137836	0.00856372
White British	ApoA	Sex	0.108189	1.74382	0.166303	-0.00868383	0.00775213
White British	ApoA	PC1	0.0282541	0.650153	0.166303	0.0164204	0.00797832
White British	ApoA	PC2	0.0801418	0.987287	0.166303	0.00298329	0.00797802
White British	ApoA	BMI	0.0660705	1.4912	0.166303	-0.0184646	0.00770579
White British	ApoA	Smoking	-0.0949534	-2.5438	0.166303	0.0483595	0.00772966
White British	ApoA	Alcohol	-0.277053	-2.10634	0.166303	-0.00242846	0.00768426
White British	ApoA	Wear glasses	-0.0172661	-0.137986	0.166303	0.00633781	0.00810868
White British	ApoA	Income	0.0126394	0.260654	0.166303	-0.0189616	0.00838429
White British	ApoA	Deprivation index	-0.0619755	-1.59788	0.166303	0.0615595	0.00790526
White British	ApoA	Edu years	-0.0123964	0.167115	0.166303	-0.0294396	0.00778269
White British	ApoB	Age	-0.860495	-13.0435	0.150187	0.0870349	0.0081881
White British	ApoB	Sex	-0.28117	-6.51752	0.150187	0.0474743	0.00741699
White British	ApoB	PC1	0.0771299	1.56536	0.150187	0.0024632	0.00763129
White British	ApoB	PC2	-0.0440423	-0.838425	0.150187	-0.00226394	0.00762939
White British	ApoB	BMI	-0.491926	-7.0906	0.150187	0.0789797	0.00736971
White British	ApoB	Smoking	-0.228945	-4.3474	0.150187	0.0234683	0.00739179
White British	ApoB	Alcohol	0.30211	2.76047	0.150187	-0.00683529	0.00735028
White British	ApoB	Wear glasses	-0.347899	-4.64996	0.150187	-0.00896624	0.0077573
White British	ApoB	Income	0.467228	4.40426	0.150187	-0.0566452	0.00801357
White British	ApoB	Deprivation index	-0.00377598	-0.0503848	0.150187	0.025595	0.00755009
White British	ApoB	Edu years	0.0235704	0.898738	0.150187	0.000642705	0.00744102
White British	avMSE	Age	0.0505585	0.381604	0.125044	0.0971309	0.0172052
White British	avMSE	Sex	-0.0321744	-0.604071	0.125044	-0.0129442	0.0156416
White British	avMSE	PC1	0.27313	1.46478	0.125044	0.020626	0.016167
White British	avMSE	PC2	-0.410093	-2.41666	0.125044	0.0237482	0.016168
White British	avMSE	BMI	0.148801	1.16098	0.125044	-0.00789272	0.015573
White British	avMSE	Smoking	0.0243487	-0.353623	0.125044	-0.0297603	0.0155585
White British	avMSE	Alcohol	-0.0199145	0.384191	0.125044	-0.0147291	0.01545
White British	avMSE	Wear glasses	0.605884	4.70972	0.125044	0.365059	0.0164008
White British	avMSE	Income	0.362658	1.10124	0.125044	-0.0149972	0.0167134
White British	avMSE	Deprivation index	-0.211624	-1.72272	0.125044	0.0462799	0.0157883
White British	avMSE	Edu years	-0.15401	-1.43298	0.125044	0.0577955	0.015708
White British	Calcium	Age	0.0659917	0.711482	0.0814719	0.0392186	0.00853389
White British	Calcium	Sex	0.0225429	0.428992	0.0814719	-0.0568757	0.00773114
White British	Calcium	PC1	-0.0067961	-0.616752	0.0814719	-0.0022397	0.00796004
White British	Calcium	PC2	-0.152898	-1.60378	0.0814719	0.00732339	0.0079588
White British	Calcium	BMI	0.20424	1.36219	0.0814719	0.00960052	0.00768578
White British	Calcium	Smoking	-0.0710618	-1.19839	0.0814719	0.0228719	0.0077071
White British	Calcium	Alcohol	0.0394909	0.189994	0.0814719	-0.015106	0.00766219
White British	Calcium	Wear glasses	0.196129	1.58202	0.0814719	-0.00582783	0.00808443
White British	Calcium	Income	0.0902095	0.460265	0.0814719	-0.00373371	0.00835625
White British	Calcium	Deprivation index	0.0742206	0.81565	0.0814719	0.0306225	0.00787979
White British	Calcium	Edu years	0.0364101	0.0408274	0.0814719	0.00911585	0.00776029
White British	Cholesterol	Age	-1.1717	-12.9282	0.104324	0.147699	0.00816647
White British	Cholesterol	Sex	-0.362771	-5.85002	0.104324	0.0577873	0.00740003
White British	Cholesterol	PC1	-0.0198553	0.692473	0.104324	0.00457413	0.0076132
White British	Cholesterol	PC2	-0.00743316	-0.198388	0.104324	0.00842036	0.00761257
White British	Cholesterol	BMI	-0.74497	-8.26931	0.104324	0.121015	0.00735391
White British	Cholesterol	Smoking	-0.236103	-3.89624	0.104324	0.0203767	0.00737437
White British	Cholesterol	Alcohol	0.406339	2.68918	0.104324	-0.0169621	0.00733234
White British	Cholesterol	Wear glasses	-0.470052	-4.18473	0.104324	-0.00657153	0.00773738
White British	Cholesterol	Income	0.65574	4.44045	0.104324	-0.0543381	0.00799624
White British	Cholesterol	Deprivation index	-0.04188	-0.618649	0.104324	0.0201227	0.00753363
White British	Cholesterol	Edu years	0.0263911	0.386391	0.104324	0.00630825	0.0074238
White British	Diastolic BP	Age	-0.645477	-5.1602	0.0616325	0.00616483	0.00825178
White British	Diastolic BP	Sex	-0.222942	-3.15874	0.0616325	-0.00288175	0.00748625
White British	Diastolic BP	PC1	0.0396124	0.189403	0.0616325	-0.0114068	0.00771539
White British	Diastolic BP	PC2	-0.0212746	-0.176062	0.0616325	0.000859037	0.00771162
White British	Diastolic BP	BMI	-0.742204	-6.58428	0.0616325	-0.00712793	0.0074367
White British	Diastolic BP	Smoking	-0.17006	-2.2438	0.0616325	-0.00159293	0.0074565
White British	Diastolic BP	Alcohol	0.38223	1.25288	0.0616325	0.000133372	0.00741563
White British	Diastolic BP	Wear glasses	-0.0405651	-0.431766	0.0616325	-0.0127111	0.0078236
White British	Diastolic BP	Income	0.000548361	0.547693	0.0616325	-0.0161068	0.00806654
White British	Diastolic BP	Deprivation index	0.0873972	0.67864	0.0616325	0.00600035	0.00760045
White British	Diastolic BP	Edu years	-0.0174569	-0.538057	0.0616325	0.00952042	0.00750706
White British	RDW	Age	0.0999995	2.78316	0.153371	-0.0908865	0.00809839
White British	RDW	Sex	0.0481657	1.9462	0.153371	-0.098884	0.00734786
White British	RDW	PC1	0.0331989	0.742182	0.153371	-0.00821502	0.00756958
White British	RDW	PC2	0.0849412	0.880566	0.153371	-0.000290456	0.00756588
White British	RDW	BMI	-0.0665557	-0.882751	0.153371	-0.00131071	0.00730389
White British	RDW	Smoking	-0.0869148	-1.32019	0.153371	0.0170397	0.00732178
White British	RDW	Alcohol	0.0855952	0.795792	0.153371	-0.0107755	0.00727947
White British	RDW	Wear glasses	-0.0110528	-0.0306216	0.153371	0.00991869	0.00767657
White British	RDW	Income	0.239592	1.46384	0.153371	-0.0506086	0.0079407
White British	RDW	Deprivation index	-0.112802	-0.730174	0.153371	0.0458305	0.00748062
White British	RDW	Edu years	-0.0260208	-0.233352	0.153371	-0.0103957	0.00737323
White British	RBC count	Age	0.013196	-0.473645	0.166425	0.0699952	0.0080943
White British	RBC count	Sex	-0.0463251	-1.67581	0.166425	0.0525919	0.00734302
White British	RBC count	PC1	0.10176	1.29168	0.166425	-0.0043706	0.00756054
White British	RBC count	PC2	-0.0755519	-0.653902	0.166425	0.00828394	0.00755853
White British	RBC count	BMI	-0.0213277	-1.02258	0.166425	0.00760899	0.00729931
White British	RBC count	Smoking	-0.0438828	-1.42973	0.166425	0.0212476	0.00731772
White British	RBC count	Alcohol	0.21571	1.9346	0.166425	-0.0304043	0.00727452
White British	RBC count	Wear glasses	0.0152551	-0.0866191	0.166425	-0.00790656	0.00767215
White British	RBC count	Income	0.170728	1.94291	0.166425	-0.0546235	0.0079349
White British	RBC count	Deprivation index	-0.0559602	-1.31786	0.166425	0.0403928	0.00747641
White British	RBC count	Edu years	0.0132462	0.65992	0.166425	-0.0201547	0.00736743
White British	Body fat percentage	Age	-0.140233	-1.56068	0.125483	-0.0741876	0.00805406
White British	Body fat percentage	Sex	0.0127931	-0.119851	0.125483	-0.0947348	0.00730126
White British	Body fat percentage	PC1	0.105416	1.37989	0.125483	0.00660345	0.00751912
White British	Body fat percentage	PC2	-0.0686038	0.0487623	0.125483	0.00815767	0.0075179
White British	Body fat percentage	BMI	0.17671	3.38382	0.125483	0.0501003	0.00725702
White British	Body fat percentage	Smoking	-0.0371994	-0.767292	0.125483	-0.0119016	0.00727339
White British	Body fat percentage	Alcohol	-0.0925068	-0.767157	0.125483	-0.0344817	0.00723132
White British	Body fat percentage	Wear glasses	0.0908006	1.04938	0.125483	0.0119535	0.00762854
White British	Body fat percentage	Income	-0.218573	-1.59763	0.125483	-0.0586559	0.00789227
White British	Body fat percentage	Deprivation index	0.101942	1.23022	0.125483	0.0845356	0.00743044
White British	Body fat percentage	Edu years	-0.0756695	-1.35917	0.125483	0.0402444	0.00732259
White British	FEV1	Age	-0.32264	-3.1987	0.111311	0.0443354	0.0091978
White British	FEV1	Sex	-0.0692514	-1.60929	0.111311	0.210205	0.00832262
White British	FEV1	PC1	0.00110725	-0.673012	0.111311	-0.00411974	0.00856029
White British	FEV1	PC2	-0.06771	-0.931776	0.111311	0.000948113	0.00855642
White British	FEV1	BMI	0.102778	1.34479	0.111311	-0.00272831	0.00826857
White British	FEV1	Smoking	-0.0129836	0.529239	0.111311	0.0212677	0.00828292
White British	FEV1	Alcohol	0.32298	1.57414	0.111311	-0.00523703	0.00824301
White British	FEV1	Wear glasses	0.0658256	0.245306	0.111311	-0.0145191	0.0086975
White British	FEV1	Income	0.112912	1.21619	0.111311	-0.0732777	0.00899118
White British	FEV1	Deprivation index	-0.00402181	-0.130289	0.111311	0.0867312	0.00844488
White British	FEV1	Edu years	0.089444	0.870976	0.111311	-0.0193903	0.00834396
White British	FVC	Age	-0.237499	-2.77901	0.13623	0.0492045	0.00919732
White British	FVC	Sex	0.0640544	0.904718	0.13623	0.108093	0.00832243
White British	FVC	PC1	0.0545212	-0.476894	0.13623	-0.0059154	0.00856091
White British	FVC	PC2	-0.113338	-0.66349	0.13623	-0.00614107	0.00855562
White British	FVC	BMI	-0.0657481	-0.876385	0.13623	0.0539245	0.00826814
White British	FVC	Smoking	0.0393518	1.56836	0.13623	-0.02055	0.00828249
White British	FVC	Alcohol	0.28642	1.35114	0.13623	-0.011245	0.00824236
White British	FVC	Wear glasses	0.127409	0.975983	0.13623	-0.0210665	0.00869724
White British	FVC	Income	0.0100742	0.736644	0.13623	-0.058348	0.00899077
White British	FVC	Deprivation index	-0.0231621	-0.596366	0.13623	0.0679426	0.00844452
White British	FVC	Edu years	0.134327	2.48301	0.13623	-0.026058	0.00834366
White British	Haematocrit percentage	Age	0.214225	2.25683	0.109061	0.0308866	0.00809353
White British	Haematocrit percentage	Sex	0.00327268	-0.406817	0.109061	0.0549432	0.00734275
White British	Haematocrit percentage	PC1	0.081945	0.515669	0.109061	-0.000427328	0.00755963
White British	Haematocrit percentage	PC2	-0.0251696	-0.881013	0.109061	0.0127475	0.00755835
White British	Haematocrit percentage	BMI	0.0447212	-0.0937802	0.109061	0.00596925	0.00729899
White British	Haematocrit percentage	Smoking	-0.022213	-0.428456	0.109061	0.0312311	0.00731751
White British	Haematocrit percentage	Alcohol	0.235185	1.61373	0.109061	-0.0307421	0.00727426
White British	Haematocrit percentage	Wear glasses	-0.00611182	0.314815	0.109061	-0.00236545	0.00767136
White British	Haematocrit percentage	Income	0.277176	1.88994	0.109061	-0.0659082	0.0079348
White British	Haematocrit percentage	Deprivation index	-0.133953	-1.32026	0.109061	0.0313583	0.00747616
White British	Haematocrit percentage	Edu years	-0.00371737	-0.120999	0.109061	-0.0219068	0.00736714
White British	Haemoglobin concentration	Age	0.196617	2.34094	0.120331	-0.00115685	0.0080938
White British	Haemoglobin concentration	Sex	-0.015711	-0.557162	0.120331	0.0646811	0.00734288
White British	Haemoglobin concentration	PC1	0.133502	1.14419	0.120331	-0.00596111	0.00756037
White British	Haemoglobin concentration	PC2	0.00218996	-0.764983	0.120331	0.00782584	0.0075583
White British	Haemoglobin concentration	BMI	0.0853347	0.299361	0.120331	0.0138422	0.00729909
White British	Haemoglobin concentration	Smoking	-0.0422546	-0.674748	0.120331	0.0348958	0.00731762
White British	Haemoglobin concentration	Alcohol	0.294085	2.42559	0.120331	-0.0395239	0.00727427
White British	Haemoglobin concentration	Wear glasses	0.0115359	-0.0473054	0.120331	0.00855682	0.00767153
White British	Haemoglobin concentration	Income	0.27748	2.37329	0.120331	-0.0752397	0.00793501
White British	Haemoglobin concentration	Deprivation index	-0.229505	-2.91272	0.120331	0.0400718	0.00747628
White British	Haemoglobin concentration	Edu years	0.0364046	0.450566	0.120331	-0.0134054	0.00736724
White British	Hand grip strength (mean of both)	Age	-0.0364793	-0.140351	0.0622235	-0.0377867	0.00801048
White British	Hand grip strength (mean of both)	Sex	0.141184	1.97602	0.0622235	0.0866956	0.00725791
White British	Hand grip strength (mean of both)	PC1	-0.0295644	-0.498984	0.0622235	-0.00370066	0.00746837
White British	Hand grip strength (mean of both)	PC2	-0.167642	-1.60343	0.0622235	0.00967653	0.00746726
White British	Hand grip strength (mean of both)	BMI	0.20059	1.46217	0.0622235	0.0923337	0.00721491
White British	Hand grip strength (mean of both)	Smoking	0.00416015	-0.31109	0.0622235	0.00561389	0.007235
White British	Hand grip strength (mean of both)	Alcohol	0.234411	0.594986	0.0622235	-0.0196062	0.00719298
White British	Hand grip strength (mean of both)	Wear glasses	-0.0593365	0.0499246	0.0622235	0.00425364	0.0075878
White British	Hand grip strength (mean of both)	Income	0.170092	2.47927	0.0622235	-0.0822182	0.00784846
White British	Hand grip strength (mean of both)	Deprivation index	-0.237063	-1.75837	0.0622235	0.0653308	0.00738947
White British	Hand grip strength (mean of both)	Edu years	0.112471	0.821398	0.0622235	-0.00437677	0.00728306
White British	Height	Age	-0.0540305	-2.00021	0.376615	-0.00143914	0.00799082
White British	Height	Sex	0.00795749	0.494629	0.376615	-0.0227165	0.0072414
White British	Height	PC1	0.0520481	1.70693	0.376615	-0.000371529	0.00745365
White British	Height	PC2	-0.00483228	-0.855241	0.376615	0.0118781	0.00745238
White British	Height	BMI	-0.0437763	-1.7639	0.376615	0.0234169	0.00719922
White British	Height	Smoking	-0.00530399	-0.0139134	0.376615	-0.00719744	0.00721791
White British	Height	Alcohol	-0.0809564	-1.20015	0.376615	-0.00662574	0.00717606
White British	Height	Wear glasses	0.0748529	1.75315	0.376615	-0.00686618	0.00757048
White British	Height	Income	-0.0361566	0.231154	0.376615	-0.0185498	0.00783057
White British	Height	Deprivation index	0.0374043	0.192796	0.376615	0.0540123	0.00737463
White British	Height	Edu years	0.0188857	0.990812	0.376615	0.00358663	0.00726583
White British	Immature reticulocyte fraction	Age	0.0825863	0.383769	0.105513	0.000336444	0.00815625
White British	Immature reticulocyte fraction	Sex	0.0557661	1.11618	0.105513	-0.013821	0.00740026
White British	Immature reticulocyte fraction	PC1	0.120351	0.411367	0.105513	0.00342295	0.00761743
White British	Immature reticulocyte fraction	PC2	-0.0688519	-0.80226	0.105513	0.0122141	0.00761561
White British	Immature reticulocyte fraction	BMI	0.256255	2.70929	0.105513	0.057738	0.00735652
White British	Immature reticulocyte fraction	Smoking	0.0706577	1.04014	0.105513	0.00397622	0.00737516
White British	Immature reticulocyte fraction	Alcohol	0.0714399	0.213198	0.105513	-0.00850464	0.00733231
White British	Immature reticulocyte fraction	Wear glasses	0.0320888	-0.076318	0.105513	-0.00158363	0.0077308
White British	Immature reticulocyte fraction	Income	0.0428845	0.790818	0.105513	-0.0262093	0.00799585
White British	Immature reticulocyte fraction	Deprivation index	0.025384	0.8022	0.105513	0.0264354	0.00753362
White British	Immature reticulocyte fraction	Edu years	-0.0027317	-0.62336	0.105513	-0.00688997	0.00742614
White British	LDL	Age	-1.24995	-14.893	0.107365	0.147551	0.00817357
White British	LDL	Sex	-0.412822	-7.50427	0.107365	0.0418802	0.00740737
White British	LDL	PC1	0.0497128	1.19872	0.107365	0.00637439	0.00762145
White British	LDL	PC2	-0.0503316	-0.856754	0.107365	0.00294489	0.00762016
White British	LDL	BMI	-0.791053	-9.19597	0.107365	0.0986816	0.00736036
White British	LDL	Smoking	-0.28718	-4.38061	0.107365	0.0265777	0.00738132
White British	LDL	Alcohol	0.404656	2.66058	0.107365	-0.0147362	0.00733906
White British	LDL	Wear glasses	-0.514812	-5.01062	0.107365	-0.0104829	0.00774428
White British	LDL	Income	0.734283	4.92591	0.107365	-0.0521447	0.00800338
White British	LDL	Deprivation index	-0.00431769	0.0203563	0.107365	0.0239539	0.00753892
White British	LDL	Edu years	0.0533126	0.865983	0.107365	0.00615417	0.00743042
White British	Age first had sexual intercourse	Age	-0.0952299	-0.967058	0.0647006	-0.0352089	0.00858463
White British	Age first had sexual intercourse	Sex	0.150765	1.60187	0.0647006	0.192712	0.00773013
White British	Age first had sexual intercourse	PC1	-0.139945	-0.773523	0.0647006	0.00484103	0.00799961
White British	Age first had sexual intercourse	PC2	-0.019534	-0.199998	0.0647006	0.00551312	0.00800111
White British	Age first had sexual intercourse	BMI	0.0158875	-0.260345	0.0647006	0.0183672	0.00768743
White British	Age first had sexual intercourse	Smoking	0.0993833	1.41641	0.0647006	-0.0428804	0.00769302
White British	Age first had sexual intercourse	Alcohol	-0.0715374	-0.0709689	0.0647006	-0.0356369	0.00763823
White British	Age first had sexual intercourse	Wear glasses	-0.0975716	-0.834775	0.0647006	0.0199335	0.00809608
White British	Age first had sexual intercourse	Income	0.343117	0.89291	0.0647006	-0.0601997	0.00840115
White British	Age first had sexual intercourse	Deprivation index	0.242369	1.98962	0.0647006	0.0476842	0.00787213
White British	Age first had sexual intercourse	Edu years	0.21921	2.90523	0.0647006	0.0494037	0.0077791
White British	Alkaline phosphatase	Age	-0.0318654	-0.340647	0.215575	-0.0185328	0.00816663
White British	Alkaline phosphatase	Sex	0.304721	8.27427	0.215575	-0.102224	0.00740056
White British	Alkaline phosphatase	PC1	0.00228861	0.569611	0.215575	0.000890968	0.00761536
White British	Alkaline phosphatase	PC2	-0.0267361	-1.29023	0.215575	0.00450192	0.0076132
White British	Alkaline phosphatase	BMI	0.118205	2.0939	0.215575	-0.017521	0.00735426
White British	Alkaline phosphatase	Smoking	0.00124102	0.33866	0.215575	0.0166274	0.00737484
White British	Alkaline phosphatase	Alcohol	0.149606	1.61939	0.215575	-0.0161956	0.00733281
White British	Alkaline phosphatase	Wear glasses	0.00954787	-0.531543	0.215575	0.000549955	0.00773768
White British	Alkaline phosphatase	Income	-0.0237639	0.36597	0.215575	-0.00431841	0.00799661
White British	Alkaline phosphatase	Deprivation index	-0.0337842	-0.431926	0.215575	0.0570597	0.00753416
White British	Alkaline phosphatase	Edu years	-0.0191799	-0.631046	0.215575	0.00299787	0.00742426
White British	Alanine aminotransferase	Age	-0.0582354	-0.631697	0.070248	-0.0608892	0.00816976
White British	Alanine aminotransferase	Sex	0.152504	2.01625	0.070248	-0.0534084	0.00740247
White British	Alanine aminotransferase	PC1	-0.100254	-0.504906	0.070248	0.0106452	0.0076153
White British	Alanine aminotransferase	PC2	-0.0783525	-0.225785	0.070248	0.0108515	0.00761471
White British	Alanine aminotransferase	BMI	0.582731	6.04953	0.070248	0.0509823	0.00735589
White British	Alanine aminotransferase	Smoking	-0.0943467	-1.50923	0.070248	0.0172707	0.0073765
White British	Alanine aminotransferase	Alcohol	-0.465652	-1.95289	0.070248	-0.0109094	0.00733468
White British	Alanine aminotransferase	Wear glasses	0.0610272	1.22255	0.070248	-0.00624471	0.00773992
White British	Alanine aminotransferase	Income	0.165282	1.02471	0.070248	-0.0455459	0.00799934
White British	Alanine aminotransferase	Deprivation index	-0.0481137	-0.98889	0.070248	0.0347567	0.00753527
White British	Alanine aminotransferase	Edu years	0.0359076	0.194397	0.070248	0.00742923	0.00742609
White British	Aspartate aminotransferase	Age	-0.0460262	0.107789	0.0846184	-0.0697407	0.0081811
White British	Aspartate aminotransferase	Sex	0.0846168	1.99598	0.0846184	-0.0208864	0.00741206
White British	Aspartate aminotransferase	PC1	0.00307113	0.114736	0.0846184	0.0111192	0.00762571
White British	Aspartate aminotransferase	PC2	-0.0831594	-0.650917	0.0846184	0.0137356	0.00762543
White British	Aspartate aminotransferase	BMI	0.282748	3.15957	0.0846184	0.058166	0.00736577
White British	Aspartate aminotransferase	Smoking	-0.0935965	-0.809153	0.0846184	0.0260435	0.00738547
White British	Aspartate aminotransferase	Alcohol	0.0389301	0.196956	0.0846184	-0.0154819	0.00734406
White British	Aspartate aminotransferase	Wear glasses	0.0726284	1.09	0.0846184	0.00161016	0.00774985
White British	Aspartate aminotransferase	Income	0.0850377	0.381776	0.0846184	-0.0295891	0.00801007
White British	Aspartate aminotransferase	Deprivation index	-0.0970743	-1.50348	0.0846184	0.0504577	0.00754522
White British	Aspartate aminotransferase	Edu years	-0.0705097	-1.24967	0.0846184	-0.00705642	0.00743552
White British	Total bilirubin	Age	0.0611259	0.757195	0.320548	-0.0813975	0.00818229
White British	Total bilirubin	Sex	-0.0123109	-2.25361	0.320548	-0.0528484	0.00741362
White British	Total bilirubin	PC1	-0.00882353	-0.292493	0.320548	-0.00100825	0.00762942
White British	Total bilirubin	PC2	0.0612101	1.6321	0.320548	-0.00334244	0.00762648
White British	Total bilirubin	BMI	0.0111821	-0.284303	0.320548	0.0055768	0.00736742
White British	Total bilirubin	Smoking	-0.0967401	-4.44829	0.320548	0.0317483	0.00738717
White British	Total bilirubin	Alcohol	0.012554	-0.309814	0.320548	-0.0098856	0.00734581
White British	Total bilirubin	Wear glasses	0.00790146	-0.104354	0.320548	0.00536925	0.00775139
White British	Total bilirubin	Income	0.217443	4.00796	0.320548	-0.043807	0.00801211
White British	Total bilirubin	Deprivation index	-0.140581	-4.28211	0.320548	0.0510135	0.00754813
White British	Total bilirubin	Edu years	0.113385	3.8332	0.320548	-0.0174626	0.00743699
White British	BMI	Age	-0.169981	-2.84982	0.137783	-0.0697186	0.00799226
White British	BMI	Sex	0.0500026	0.210174	0.137783	-0.205439	0.00719273
White British	BMI	PC1	-0.00441313	0.239804	0.137783	0.00695808	0.00745623
White British	BMI	PC2	-0.0916543	-0.644093	0.137783	0.00714507	0.00745487
White British	BMI	BMI	0.1459	4.94856	0.137783	NA	NA
White British	BMI	Smoking	-0.0569194	-1.28181	0.137783	-0.00321083	0.00722104
White British	BMI	Alcohol	-0.299493	-2.20689	0.137783	-0.0370617	0.00717842
White British	BMI	Wear glasses	0.0961904	0.672294	0.137783	0.0180569	0.00757155
White British	BMI	Income	-0.156508	-1.35458	0.137783	-0.0626453	0.00782682
White British	BMI	Deprivation index	0.0555879	0.80672	0.137783	0.107514	0.00736185
White British	BMI	Edu years	-0.0491043	-0.919084	0.137783	0.0177025	0.00725138
White British	Creatinine	Age	0.0547755	-0.938083	0.130745	0.122056	0.00816782
White British	Creatinine	Sex	-0.174922	-3.22917	0.130745	-0.0712479	0.00740178
White British	Creatinine	PC1	0.00787511	-0.186695	0.130745	0.00148455	0.00761648
White British	Creatinine	PC2	0.000404375	0.341735	0.130745	-0.0110502	0.00761315
White British	Creatinine	BMI	-0.0192486	-0.286299	0.130745	0.0288166	0.00735542
White British	Creatinine	Smoking	-0.0946515	-1.27004	0.130745	0.00691217	0.00737626
White British	Creatinine	Alcohol	0.0648241	1.01437	0.130745	-0.0206373	0.00733392
White British	Creatinine	Wear glasses	0.113853	0.275087	0.130745	-0.0112746	0.00773882
White British	Creatinine	Income	0.152786	1.79639	0.130745	-0.0497528	0.00799834
White British	Creatinine	Deprivation index	-0.215585	-3.91172	0.130745	0.0674661	0.0075356
White British	Creatinine	Edu years	0.03091	0.611873	0.130745	-0.00272795	0.00742571
White British	CRP	Age	0.0711023	0.772748	0.138138	-0.0838794	0.00817588
White British	CRP	Sex	-0.195402	-4.96384	0.138138	-0.0300508	0.00740703
White British	CRP	PC1	-0.0906777	-1.26906	0.138138	0.00263131	0.00761835
White British	CRP	PC2	-0.00347546	0.336933	0.138138	-0.000229964	0.00761582
White British	CRP	BMI	0.162709	3.36099	0.138138	-0.0774525	0.007361
White British	CRP	Smoking	0.046268	0.982979	0.138138	0.00994266	0.007381
White British	CRP	Alcohol	0.0906827	0.680719	0.138138	-0.0156328	0.0073392
White British	CRP	Wear glasses	0.189363	2.70049	0.138138	-0.0073764	0.00774413
White British	CRP	Income	-0.0795467	-0.988511	0.138138	-0.00937388	0.00800534
White British	CRP	Deprivation index	0.0645761	1.02221	0.138138	0.0427545	0.00753991
White British	CRP	Edu years	-0.0159586	-0.676622	0.138138	0.0197893	0.0074306
White British	Cystatin C	Age	-0.0877854	-1.45831	0.179874	0.0667878	0.00816706
White British	Cystatin C	Sex	0.0019168	-0.766064	0.179874	-0.0790222	0.00740073
White British	Cystatin C	PC1	0.0750815	0.831484	0.179874	-0.000756683	0.00762121
White British	Cystatin C	PC2	-0.00488304	-0.37153	0.179874	-0.00330597	0.00761863
White British	Cystatin C	BMI	-0.157995	-1.81438	0.179874	0.0641582	0.00735437
White British	Cystatin C	Smoking	-0.0199793	-0.366754	0.179874	0.0222201	0.00737488
White British	Cystatin C	Alcohol	0.0125659	-0.0962976	0.179874	-0.0237656	0.00733245
White British	Cystatin C	Wear glasses	0.0301789	0.49967	0.179874	0.000875015	0.00773731
White British	Cystatin C	Income	0.127841	1.30875	0.179874	-0.0497488	0.00799755
White British	Cystatin C	Deprivation index	-0.242528	-4.47476	0.179874	0.0685447	0.00753447
White British	Cystatin C	Edu years	0.152475	2.40453	0.179874	-0.0169626	0.00742453
White British	Eosinophil count	Age	-0.0888594	-0.603857	0.133952	-0.0131364	0.00810082
White British	Eosinophil count	Sex	0.112432	1.6473	0.133952	0.0321255	0.00735044
White British	Eosinophil count	PC1	-0.119601	-1.8201	0.133952	0.002178	0.00756733
White British	Eosinophil count	PC2	0.110438	0.596532	0.133952	-0.0096229	0.00756361
White British	Eosinophil count	BMI	0.129791	1.44271	0.133952	-0.0641351	0.00730703
White British	Eosinophil count	Smoking	0.0181461	0.166079	0.133952	-0.00756741	0.00732506
White British	Eosinophil count	Alcohol	-0.0111212	0.493666	0.133952	-0.0083017	0.00728224
White British	Eosinophil count	Wear glasses	-0.147416	-1.83623	0.133952	-0.0078722	0.00767741
White British	Eosinophil count	Income	0.00239999	0.322378	0.133952	-0.0287089	0.00794256
White British	Eosinophil count	Deprivation index	-0.012865	-1.54343	0.133952	0.0194656	0.00748375
White British	Eosinophil count	Edu years	-0.0680097	-0.374003	0.133952	-0.0104865	0.00737407
White British	Whole body fat-free mass	Age	-0.185639	-3.58129	0.198692	0.0174052	0.00805112
White British	Whole body fat-free mass	Sex	0.176211	3.48833	0.198692	-0.117933	0.00729825
White British	Whole body fat-free mass	PC1	0.00870281	0.305803	0.198692	-0.00614012	0.00751868
White British	Whole body fat-free mass	PC2	-0.107926	-1.906	0.198692	0.0116531	0.00751739
White British	Whole body fat-free mass	BMI	-0.0580028	-0.812295	0.198692	0.127225	0.00725372
White British	Whole body fat-free mass	Smoking	-0.0716425	-1.98505	0.198692	-0.00447257	0.00727167
White British	Whole body fat-free mass	Alcohol	-0.26755	-2.51274	0.198692	-0.0179394	0.00722962
White British	Whole body fat-free mass	Wear glasses	-0.0427038	-0.0201767	0.198692	-0.0218149	0.00762695
White British	Whole body fat-free mass	Income	0.191058	2.59334	0.198692	-0.0401273	0.00788943
White British	Whole body fat-free mass	Deprivation index	-0.0936896	-2.54767	0.198692	0.0684845	0.00742902
White British	Whole body fat-free mass	Edu years	0.0718453	1.1764	0.198692	-0.0204059	0.00732105
White British	Whole body fat mass	Age	-0.179833	-2.58107	0.129462	-0.0842254	0.00805894
White British	Whole body fat mass	Sex	-0.00383329	-0.274263	0.129462	-0.02696	0.0073067
White British	Whole body fat mass	PC1	0.0906843	1.45605	0.129462	0.00431986	0.00752272
White British	Whole body fat mass	PC2	-0.060267	-0.0882594	0.129462	0.0111087	0.0075221
White British	Whole body fat mass	BMI	0.188408	4.04067	0.129462	0.127397	0.00726257
White British	Whole body fat mass	Smoking	-0.0850942	-1.63332	0.129462	-0.00356201	0.00727707
White British	Whole body fat mass	Alcohol	-0.303768	-2.13632	0.129462	-0.0317911	0.007235
White British	Whole body fat mass	Wear glasses	0.110488	1.00374	0.129462	0.00691384	0.00763199
White British	Whole body fat mass	Income	-0.155998	-0.956226	0.129462	-0.0547429	0.0078966
White British	Whole body fat mass	Deprivation index	0.0739286	0.525092	0.129462	0.0800471	0.0074333
White British	Whole body fat mass	Edu years	-0.0793188	-1.58606	0.129462	0.0280538	0.00732561
White British	Glycated haemoglobin (HbA1c)	Age	0.0953355	1.21461	0.158239	-0.0376156	0.00816915
White British	Glycated haemoglobin (HbA1c)	Sex	0.0285952	0.0561143	0.158239	0.0921038	0.00740386
White British	Glycated haemoglobin (HbA1c)	PC1	-0.105406	-0.467179	0.158239	0.0053302	0.00764546
White British	Glycated haemoglobin (HbA1c)	PC2	0.117759	1.02182	0.158239	0.0129397	0.00764548
White British	Glycated haemoglobin (HbA1c)	BMI	0.0264296	0.315963	0.158239	0.165717	0.00736283
White British	Glycated haemoglobin (HbA1c)	Smoking	-0.0603404	-1.13946	0.158239	0.00758654	0.00738187
White British	Glycated haemoglobin (HbA1c)	Alcohol	0.108773	0.88607	0.158239	-0.013211	0.00733879
White British	Glycated haemoglobin (HbA1c)	Wear glasses	0.0466505	0.286731	0.158239	0.02432	0.0077383
White British	Glycated haemoglobin (HbA1c)	Income	0.0955858	0.936403	0.158239	-0.0424358	0.00801138
White British	Glycated haemoglobin (HbA1c)	Deprivation index	-0.123712	-1.50644	0.158239	0.0450802	0.00754466
White British	Glycated haemoglobin (HbA1c)	Edu years	0.0301847	0.282389	0.158239	0.00204852	0.00743069
White British	HDL	Age	0.133912	1.62493	0.199922	0.0269735	0.00853399
White British	HDL	Sex	0.0384605	-0.0911926	0.199922	0.00638526	0.00773115
White British	HDL	PC1	0.00482045	0.0252831	0.199922	0.0150452	0.00795742
White British	HDL	PC2	0.0696596	0.577367	0.199922	-0.00774453	0.00795579
White British	HDL	BMI	0.00320027	0.393907	0.199922	0.0079901	0.00768595
White British	HDL	Smoking	-0.059238	-1.51267	0.199922	0.0388798	0.00770718
White British	HDL	Alcohol	-0.254919	-2.05668	0.199922	-0.00916482	0.00766259
White British	HDL	Wear glasses	-0.0117047	-0.138381	0.199922	0.00715091	0.00808442
White British	HDL	Income	0.0985158	1.10322	0.199922	-0.010875	0.00835773
White British	HDL	Deprivation index	-0.102375	-2.08888	0.199922	0.0689649	0.00787981
White British	HDL	Edu years	0.0215351	0.068887	0.199922	-0.0163758	0.00776076
White British	BMD	Age	-0.0209528	-0.961177	0.2014	0.0662286	0.0106093
White British	BMD	Sex	-0.11578	-3.74236	0.2014	0.081196	0.00959497
White British	BMD	PC1	-0.00383034	-0.575514	0.2014	0.00416013	0.00992989
White British	BMD	PC2	0.180629	1.40705	0.2014	0.00879339	0.00992913
White British	BMD	BMI	0.0714995	-0.92443	0.2014	-0.0309676	0.00953945
White British	BMD	Smoking	-0.0554041	-1.6644	0.2014	0.0220096	0.00956968
White British	BMD	Alcohol	0.0467981	0.433864	0.2014	-0.0121137	0.0095088
White British	BMD	Wear glasses	-0.207254	-2.08561	0.2014	0.0174879	0.0100106
White British	BMD	Income	-0.0770024	0.0180909	0.2014	-0.0398386	0.0104044
White British	BMD	Deprivation index	0.0546837	0.186736	0.2014	0.0224249	0.00977199
White British	BMD	Edu years	-0.0610263	-1.23216	0.2014	-0.0103951	0.00961897
White British	Heel Broadband ultrasound attenuation, direct entry	Age	0.00402318	-0.30965	0.170803	0.0418092	0.0106091
White British	Heel Broadband ultrasound attenuation, direct entry	Sex	-0.133048	-3.19787	0.170803	0.0646911	0.00959465
White British	Heel Broadband ultrasound attenuation, direct entry	PC1	-0.0105977	-0.900718	0.170803	0.00168472	0.00993057
White British	Heel Broadband ultrasound attenuation, direct entry	PC2	0.164182	0.705727	0.170803	0.00774447	0.00992912
White British	Heel Broadband ultrasound attenuation, direct entry	BMI	0.0137396	-1.05135	0.170803	-0.0269402	0.00953935
White British	Heel Broadband ultrasound attenuation, direct entry	Smoking	-0.0878777	-1.50493	0.170803	0.0171456	0.00956927
White British	Heel Broadband ultrasound attenuation, direct entry	Alcohol	-0.060096	-0.164392	0.170803	-0.0157167	0.00950798
White British	Heel Broadband ultrasound attenuation, direct entry	Wear glasses	-0.24035	-1.94433	0.170803	0.0133012	0.0100099
White British	Heel Broadband ultrasound attenuation, direct entry	Income	-0.140005	-0.987107	0.170803	-0.0406177	0.0104048
White British	Heel Broadband ultrasound attenuation, direct entry	Deprivation index	0.135076	0.826625	0.170803	0.0200688	0.00977255
White British	Heel Broadband ultrasound attenuation, direct entry	Edu years	-0.122325	-1.83978	0.170803	-0.0109237	0.00961838
White British	Speed of sound through heel	Age	0.00389764	0.0114316	0.189867	0.0563768	0.0106035
White British	Speed of sound through heel	Sex	-0.100365	-4.04228	0.189867	0.0916836	0.00959039
White British	Speed of sound through heel	PC1	0.00934553	-0.76571	0.189867	0.00792678	0.00992387
White British	Speed of sound through heel	PC2	0.174643	1.39809	0.189867	0.011681	0.00992402
White British	Speed of sound through heel	BMI	0.051202	-1.39182	0.189867	-0.0107132	0.00953494
White British	Speed of sound through heel	Smoking	-0.0504148	-1.33745	0.189867	0.0156297	0.00956447
White British	Speed of sound through heel	Alcohol	0.0906497	0.497205	0.189867	-0.00802593	0.00950386
White British	Speed of sound through heel	Wear glasses	-0.16331	-0.829707	0.189867	0.011581	0.0100052
White British	Speed of sound through heel	Income	-0.092126	-0.351067	0.189867	-0.0311363	0.0103983
White British	Speed of sound through heel	Deprivation index	0.00228172	-0.292344	0.189867	0.0255447	0.0097669
White British	Speed of sound through heel	Edu years	-0.036425	-0.920925	0.189867	-0.00889278	0.00961344
White British	Hip circumference	Age	-0.263594	-3.46098	0.116144	-0.0277912	0.00798937
White British	Hip circumference	Sex	-0.0135858	-0.266703	0.116144	-0.267103	0.0072405
White British	Hip circumference	PC1	0.0403697	0.379492	0.116144	-0.00282391	0.00745324
White British	Hip circumference	PC2	-0.0480055	-0.406446	0.116144	0.00389293	0.00745056
White British	Hip circumference	BMI	0.139305	2.62151	0.116144	0.166943	0.00719779
White British	Hip circumference	Smoking	-0.079741	-1.34166	0.116144	0.00254753	0.00721672
White British	Hip circumference	Alcohol	-0.389881	-2.53293	0.116144	-0.0228032	0.00717493
White British	Hip circumference	Wear glasses	0.0518071	0.773515	0.116144	0.00236373	0.00756925
White British	Hip circumference	Income	-0.0727897	-0.0738787	0.116144	-0.0590491	0.0078288
White British	Hip circumference	Deprivation index	0.0404815	0.0361111	0.116144	0.0849264	0.00737287
White British	Hip circumference	Edu years	-0.0496982	-0.560286	0.116144	0.00152295	0.00726472
White British	High light scatter reticulocyte count	Age	-0.121521	-1.59298	0.160773	-0.0223169	0.0081649
White British	High light scatter reticulocyte count	Sex	-0.0173127	0.436803	0.160773	0.0138372	0.00740759
White British	High light scatter reticulocyte count	PC1	0.0531511	0.600418	0.160773	0.0115212	0.00762266
White British	High light scatter reticulocyte count	PC2	-0.116425	-1.57561	0.160773	0.00444557	0.00762046
White British	High light scatter reticulocyte count	BMI	0.230747	3.7645	0.160773	0.0266231	0.007364
White British	High light scatter reticulocyte count	Smoking	-0.0310724	-0.333644	0.160773	-0.0209029	0.00738249
White British	High light scatter reticulocyte count	Alcohol	-0.0852453	-0.604692	0.160773	-0.00758359	0.00734011
White British	High light scatter reticulocyte count	Wear glasses	-0.0364523	-0.527069	0.160773	-0.00322335	0.00773928
White British	High light scatter reticulocyte count	Income	0.0977393	0.541768	0.160773	-0.026899	0.00800408
White British	High light scatter reticulocyte count	Deprivation index	0.0368725	0.822972	0.160773	0.034	0.00754167
White British	High light scatter reticulocyte count	Edu years	0.00154515	0.0517849	0.160773	0.00944615	0.00743404
White British	IGF-1	Age	0.0221081	-0.0500321	0.164939	0.00767648	0.00819165
White British	IGF-1	Sex	0.192388	4.25498	0.164939	-0.0638999	0.00742087
White British	IGF-1	PC1	0.0128004	0.403251	0.164939	-0.0080905	0.0076379
White British	IGF-1	PC2	-0.0710067	-1.37829	0.164939	0.00397319	0.00763576
White British	IGF-1	BMI	0.00465088	0.284565	0.164939	0.0931897	0.00737415
White British	IGF-1	Smoking	0.073627	0.987073	0.164939	0.000796377	0.00739479
White British	IGF-1	Alcohol	0.086285	0.686491	0.164939	-0.00955392	0.00735296
White British	IGF-1	Wear glasses	0.056034	0.990213	0.164939	0.0101071	0.00775898
White British	IGF-1	Income	0.0873297	1.46048	0.164939	-0.0425626	0.00802102
White British	IGF-1	Deprivation index	-0.0958213	-1.35354	0.164939	0.0218521	0.00755468
White British	IGF-1	Edu years	-0.0267301	-0.0346157	0.164939	-0.0161427	0.00744497
White British	Impedance of whole body	Age	-0.0734895	-1.31244	0.15914	-0.00154049	0.00805299
White British	Impedance of whole body	Sex	0.0590951	0.90516	0.15914	-0.0972089	0.00729957
White British	Impedance of whole body	PC1	-0.118055	-1.30377	0.15914	0.0113749	0.00751765
White British	Impedance of whole body	PC2	-0.0382475	-0.837541	0.15914	-0.00407309	0.00751589
White British	Impedance of whole body	BMI	-0.0132115	0.252556	0.15914	0.172387	0.00725507
White British	Impedance of whole body	Smoking	-0.0636861	-0.843038	0.15914	-0.00855209	0.00727308
White British	Impedance of whole body	Alcohol	-0.086916	-0.448711	0.15914	-0.025259	0.00723092
White British	Impedance of whole body	Wear glasses	0.00267601	0.0360609	0.15914	0.00505582	0.00762917
White British	Impedance of whole body	Income	0.0924206	0.6064	0.15914	-0.0562717	0.00789062
White British	Impedance of whole body	Deprivation index	-0.0854582	-1.40406	0.15914	0.0677744	0.00742999
White British	Impedance of whole body	Edu years	-0.00689243	-0.315423	0.15914	-0.000802227	0.00732278
White British	WBC	Age	-0.0613527	-1.1551	0.124562	-0.0523408	0.00809382
White British	WBC	Sex	-0.0681305	-1.75468	0.124562	0.00868235	0.00734323
White British	WBC	PC1	0.0397336	0.357431	0.124562	-0.00809638	0.00756103
White British	WBC	PC2	-0.0342996	-0.532143	0.124562	-0.00448135	0.00755727
White British	WBC	BMI	0.0846838	1.56451	0.124562	-0.0330973	0.00729954
White British	WBC	Smoking	-0.0865584	-1.77025	0.124562	0.0443397	0.00731786
White British	WBC	Alcohol	0.083441	1.08028	0.124562	-0.0221557	0.00727473
White British	WBC	Wear glasses	0.0230132	0.631511	0.124562	-0.0133428	0.00767142
White British	WBC	Income	0.0556005	0.445352	0.124562	-0.0397737	0.00793517
White British	WBC	Deprivation index	-0.00422069	-0.116007	0.124562	0.054532	0.00747645
White British	WBC	Edu years	0.150899	2.17646	0.124562	-0.017543	0.00736748
White British	Lipoprotein A	Age	-0.0633127	-1.09373	0.298184	0.00797841	0.00915571
White British	Lipoprotein A	Sex	0.0509381	2.91496	0.298184	-0.0127681	0.00827675
White British	Lipoprotein A	PC1	-0.041348	-1.52592	0.298184	0.01838	0.00851833
White British	Lipoprotein A	PC2	0.0924806	1.4651	0.298184	0.00883009	0.00851766
White British	Lipoprotein A	BMI	-0.0533742	-0.647921	0.298184	0.0224798	0.00822393
White British	Lipoprotein A	Smoking	0.00398181	0.0425859	0.298184	0.00156461	0.0082536
White British	Lipoprotein A	Alcohol	0.0123942	-0.0952025	0.298184	-0.00634554	0.00820986
White British	Lipoprotein A	Wear glasses	-0.00825689	-0.918849	0.298184	0.00387538	0.00866387
White British	Lipoprotein A	Income	0.123396	1.20207	0.298184	0.00188041	0.00896419
White British	Lipoprotein A	Deprivation index	0.0134306	0.00896463	0.298184	-0.00665109	0.00842273
White British	Lipoprotein A	Edu years	0.0363377	0.950872	0.298184	0.00580411	0.00831148
White British	Gamma glutamyltransferase	Age	0.2159	2.37987	0.158598	-0.06605	0.00816835
White British	Gamma glutamyltransferase	Sex	-0.0515338	-1.61014	0.158598	-0.131902	0.00740301
White British	Gamma glutamyltransferase	PC1	-0.0170477	-0.158619	0.158598	-0.00232053	0.00761731
White British	Gamma glutamyltransferase	PC2	-0.0684215	-0.964414	0.158598	0.00361757	0.00761478
White British	Gamma glutamyltransferase	BMI	0.000564744	0.500435	0.158598	-0.000669598	0.0073563
White British	Gamma glutamyltransferase	Smoking	-0.140957	-3.15676	0.158598	0.00403273	0.00737647
White British	Gamma glutamyltransferase	Alcohol	-0.125558	-0.526118	0.158598	-0.0200135	0.00733442
White British	Gamma glutamyltransferase	Wear glasses	-0.0086116	0.222412	0.158598	-0.00302241	0.00773822
White British	Gamma glutamyltransferase	Income	-0.267877	-2.06197	0.158598	-0.0332603	0.00799991
White British	Gamma glutamyltransferase	Deprivation index	-0.181699	-3.61806	0.158598	0.0654391	0.00753606
White British	Gamma glutamyltransferase	Edu years	0.00855233	-0.591338	0.158598	0.0146487	0.00742615
White British	Lymphocyte count	Age	-0.173129	-2.77296	0.132604	0.040574	0.00810219
White British	Lymphocyte count	Sex	-0.118116	-2.86023	0.132604	0.0312229	0.00735176
White British	Lymphocyte count	PC1	-0.0777429	-0.608354	0.132604	0.00761959	0.00756745
White British	Lymphocyte count	PC2	-0.0104931	-0.465541	0.132604	0.0154208	0.00756665
White British	Lymphocyte count	BMI	0.155143	1.9764	0.132604	-0.00915028	0.0073083
White British	Lymphocyte count	Smoking	-0.0432812	-1.65628	0.132604	0.0192256	0.00732625
White British	Lymphocyte count	Alcohol	0.0544634	-0.00380191	0.132604	-0.0307672	0.00728306
White British	Lymphocyte count	Wear glasses	-0.00620168	0.341435	0.132604	-0.00310062	0.00767884
White British	Lymphocyte count	Income	0.191023	1.48444	0.132604	-0.0504199	0.00794396
White British	Lymphocyte count	Deprivation index	-0.0416381	-0.801379	0.132604	0.0454267	0.00748488
White British	Lymphocyte count	Edu years	-0.0746488	-1.56533	0.132604	0.00107067	0.00737525
White British	Monocyte	Age	0.0231255	1.00359	0.165578	-0.0113356	0.00810202
White British	Monocyte	Sex	-0.0843205	-1.42074	0.165578	0.0272341	0.00735156
White British	Monocyte	PC1	0.0737062	1.02345	0.165578	-0.000189534	0.00756884
White British	Monocyte	PC2	-0.0591316	-0.627776	0.165578	0.000826584	0.00756618
White British	Monocyte	BMI	-0.182415	-2.58922	0.165578	0.0282564	0.00730793
White British	Monocyte	Smoking	-0.0314471	-0.522377	0.165578	0.023903	0.00732633
White British	Monocyte	Alcohol	-0.0716364	-0.440978	0.165578	-0.00766606	0.00728369
White British	Monocyte	Wear glasses	0.0147135	0.77547	0.165578	-0.00525946	0.00767865
White British	Monocyte	Income	-0.0115164	-0.0470529	0.165578	-0.0289944	0.00794356
White British	Monocyte	Deprivation index	-0.0842843	-1.70439	0.165578	0.0308268	0.00748465
White British	Monocyte	Edu years	-0.039068	-0.122993	0.165578	-0.0165379	0.00737525
White British	Neutrophil count	Age	-0.0478224	-0.832015	0.106293	-0.055123	0.00810282
White British	Neutrophil count	Sex	-0.0799286	-1.48954	0.106293	0.0101718	0.00735254
White British	Neutrophil count	PC1	0.131519	1.25775	0.106293	-0.0100938	0.00757082
White British	Neutrophil count	PC2	-0.0967395	-1.13156	0.106293	0.00101913	0.0075674
White British	Neutrophil count	BMI	0.0879474	1.03318	0.106293	-0.045271	0.00730899
White British	Neutrophil count	Smoking	-0.0704228	-1.42429	0.106293	0.0391323	0.00732697
White British	Neutrophil count	Alcohol	0.0679796	0.675614	0.106293	-0.00877076	0.00728395
White British	Neutrophil count	Wear glasses	0.0704729	1.14459	0.106293	-0.0150584	0.00767895
White British	Neutrophil count	Income	0.0741479	0.347385	0.106293	-0.0273949	0.00794521
White British	Neutrophil count	Deprivation index	-0.00580892	-0.351456	0.106293	0.0500437	0.00748569
White British	Neutrophil count	Edu years	0.124887	1.89487	0.106293	-0.0125306	0.00737656
White British	Platelet crit	Age	-0.116322	-2.47411	0.189509	0.0248451	0.00809376
White British	Platelet crit	Sex	-0.00972686	-0.226178	0.189509	-0.0219543	0.00734328
White British	Platelet crit	PC1	-0.0578452	-1.2349	0.189509	0.00627447	0.00755937
White British	Platelet crit	PC2	-0.0324686	-0.198864	0.189509	0.00503907	0.00755735
White British	Platelet crit	BMI	-0.0360769	-0.267549	0.189509	-0.000754001	0.00729949
White British	Platelet crit	Smoking	0.018169	0.492916	0.189509	0.00772318	0.00731787
White British	Platelet crit	Alcohol	-0.026249	-0.0986819	0.189509	-0.005726	0.00727494
White British	Platelet crit	Wear glasses	0.0198886	0.0934687	0.189509	-0.015736	0.00767164
White British	Platelet crit	Income	0.0833785	1.66342	0.189509	-0.0413472	0.00793509
White British	Platelet crit	Deprivation index	-0.0858734	-1.33317	0.189509	0.0338389	0.00747659
White British	Platelet crit	Edu years	0.0262478	0.290975	0.189509	-0.00860631	0.00736755
White British	Mean platelet (thrombocyte) volume	Age	-0.0102407	-0.918516	0.351545	0.0384251	0.00809355
White British	Mean platelet (thrombocyte) volume	Sex	-0.0396945	-2.43382	0.351545	0.0173308	0.00734277
White British	Mean platelet (thrombocyte) volume	PC1	-0.0870333	-1.45728	0.351545	0.0151167	0.00755798
White British	Mean platelet (thrombocyte) volume	PC2	0.022099	0.559696	0.351545	-0.000751504	0.00755596
White British	Mean platelet (thrombocyte) volume	BMI	0.00192935	-0.664782	0.351545	-0.0029663	0.00729901
White British	Mean platelet (thrombocyte) volume	Smoking	-0.00887025	-0.46094	0.351545	0.000503645	0.00731747
White British	Mean platelet (thrombocyte) volume	Alcohol	0.000611629	-0.0090681	0.351545	-0.000604218	0.00727462
White British	Mean platelet (thrombocyte) volume	Wear glasses	-0.00909631	-0.564439	0.351545	-0.00650073	0.00767133
White British	Mean platelet (thrombocyte) volume	Income	0.0574246	1.38373	0.351545	-0.0208076	0.00793486
White British	Mean platelet (thrombocyte) volume	Deprivation index	-0.0547199	-0.579963	0.351545	0.00937253	0.00747624
White British	Mean platelet (thrombocyte) volume	Edu years	0.038609	1.5975	0.351545	-0.0174929	0.00736713
White British	Platelet distribution width	Age	-0.144397	-3.32793	0.222866	0.0117808	0.00809352
White British	Platelet distribution width	Sex	0.0320345	1.53174	0.222866	-0.0307973	0.00734278
White British	Platelet distribution width	PC1	-0.076181	-1.30766	0.222866	0.00399858	0.0075594
White British	Platelet distribution width	PC2	0.031253	0.429849	0.222866	0.00620621	0.0075573
White British	Platelet distribution width	BMI	0.0553345	0.676805	0.222866	-0.00443565	0.007299
White British	Platelet distribution width	Smoking	-0.0435017	-1.35832	0.222866	0.00639197	0.00731747
White British	Platelet distribution width	Alcohol	0.0333904	0.862809	0.222866	-0.0182497	0.00727438
White British	Platelet distribution width	Wear glasses	-0.0613076	-1.15991	0.222866	0.00229686	0.00767135
White British	Platelet distribution width	Income	0.0718466	1.22204	0.222866	-0.007557	0.00793488
White British	Platelet distribution width	Deprivation index	-0.0878661	-1.73069	0.222866	0.0151796	0.00747624
White British	Platelet distribution width	Edu years	0.0043451	-0.271024	0.222866	-0.00937841	0.00736712
White British	Platelet count	Age	-0.152031	-3.84778	0.23844	0.0286915	0.00809381
White British	Platelet count	Sex	-0.016185	-0.763725	0.23844	-0.0198153	0.00734331
White British	Platelet count	PC1	-0.0218985	-0.835548	0.23844	0.0121262	0.00755862
White British	Platelet count	PC2	-0.0222673	-0.086304	0.23844	-0.00233637	0.00755618
White British	Platelet count	BMI	-0.0152572	-0.493568	0.23844	-0.0151937	0.0072995
White British	Platelet count	Smoking	0.0220171	0.713817	0.23844	0.015094	0.00731793
White British	Platelet count	Alcohol	-0.118373	-0.640978	0.23844	-0.00639795	0.00727493
White British	Platelet count	Wear glasses	-0.0451577	-1.72666	0.23844	-0.0122202	0.00767167
White British	Platelet count	Income	0.142078	2.36755	0.23844	-0.042347	0.00793515
White British	Platelet count	Deprivation index	-0.138084	-2.84884	0.23844	0.0416692	0.0074766
White British	Platelet count	Edu years	0.0672216	1.1387	0.23844	-0.0124861	0.00736761
White British	Pulse rate, automated reading	Age	-0.17167	-1.9107	0.0793081	0.0157657	0.00825179
White British	Pulse rate, automated reading	Sex	0.0182593	0.600202	0.0793081	0.129162	0.00748618
White British	Pulse rate, automated reading	PC1	-0.0963614	-0.257868	0.0793081	-0.00137295	0.00771362
White British	Pulse rate, automated reading	PC2	0.0136425	0.148131	0.0793081	-0.00948469	0.00770994
White British	Pulse rate, automated reading	BMI	-0.138565	-1.90037	0.0793081	0.0513275	0.00743666
White British	Pulse rate, automated reading	Smoking	-0.0319524	-0.544852	0.0793081	0.00249169	0.00745653
White British	Pulse rate, automated reading	Alcohol	0.000569764	-0.100384	0.0793081	-0.010396	0.00741556
White British	Pulse rate, automated reading	Wear glasses	-0.169215	-1.06679	0.0793081	-0.0147109	0.0078236
White British	Pulse rate, automated reading	Income	-0.062002	0.0808002	0.0793081	-0.0324885	0.0080665
White British	Pulse rate, automated reading	Deprivation index	-0.0399436	-0.317832	0.0793081	0.0254189	0.00760035
White British	Pulse rate, automated reading	Edu years	-0.17888	-1.32148	0.0793081	0.0189275	0.00750709
White British	Reticulocyte count	Age	-0.140833	-1.94253	0.153695	-0.0336731	0.00815723
White British	Reticulocyte count	Sex	-0.0249864	0.0111926	0.153695	0.0158701	0.00740156
White British	Reticulocyte count	PC1	0.0231522	0.360309	0.153695	0.00695871	0.00761825
White British	Reticulocyte count	PC2	-0.0585936	-0.744087	0.153695	-0.00729513	0.00761453
White British	Reticulocyte count	BMI	0.191971	3.35528	0.153695	-0.0432119	0.00735777
White British	Reticulocyte count	Smoking	-0.0649574	-1.29277	0.153695	-0.0230295	0.00737621
White British	Reticulocyte count	Alcohol	-0.0774599	-0.746448	0.153695	-0.00708254	0.00733354
White British	Reticulocyte count	Wear glasses	-0.0379934	-0.978203	0.153695	0.00771598	0.00773208
White British	Reticulocyte count	Income	0.130529	1.04886	0.153695	-0.0226654	0.00799676
White British	Reticulocyte count	Deprivation index	-0.00813	-0.0503516	0.153695	0.0353594	0.00753479
White British	Reticulocyte count	Edu years	0.00692475	0.771866	0.153695	0.00854913	0.0074274
White British	SHBG	Age	0.175287	2.83515	0.182707	-0.0709475	0.0085822
White British	SHBG	Sex	0.322336	7.4097	0.182707	-0.232018	0.00776995
White British	SHBG	PC1	-0.0811442	-0.760985	0.182707	-0.000321515	0.0079913
White British	SHBG	PC2	-0.0521151	-0.838187	0.182707	-0.00131988	0.00798891
White British	SHBG	BMI	0.0642466	0.589172	0.182707	0.0955658	0.00772604
White British	SHBG	Smoking	0.0173536	0.596015	0.182707	0.0101206	0.00774809
White British	SHBG	Alcohol	0.0645186	0.779332	0.182707	-0.0312749	0.00770215
White British	SHBG	Wear glasses	-0.0296791	-0.429277	0.182707	0.0224179	0.00813086
White British	SHBG	Income	0.00771575	-0.488845	0.182707	-0.0129079	0.00840374
White British	SHBG	Deprivation index	-0.125932	-1.97006	0.182707	0.0789379	0.00792116
White British	SHBG	Edu years	0.0937939	1.00621	0.182707	-0.0088164	0.00780248
White British	TG	Age	-0.00687945	0.233652	0.136016	-0.0944309	0.00816913
White British	TG	Sex	-0.0402371	-0.943191	0.136016	0.0822125	0.00740275
White British	TG	PC1	0.0126417	0.353681	0.136016	0.0118925	0.00761547
White British	TG	PC2	0.00620481	0.0800562	0.136016	-0.00326155	0.00761373
White British	TG	BMI	0.0428073	0.2311	0.136016	-0.0252223	0.00735618
White British	TG	Smoking	-0.078435	-1.3801	0.136016	0.0181234	0.00737696
White British	TG	Alcohol	-0.213889	-1.81899	0.136016	-0.00473724	0.0073355
White British	TG	Wear glasses	-0.0557525	-0.835649	0.136016	-0.00542421	0.00773938
White British	TG	Income	-0.0376438	-0.631344	0.136016	-0.00030479	0.00799956
White British	TG	Deprivation index	-0.0415793	-1.00685	0.136016	0.0391973	0.00753602
White British	TG	Edu years	-0.0619706	-1.25391	0.136016	0.00708974	0.00742652
White British	Urea	Age	0.0712609	0.145079	0.0653716	0.0285565	0.0081696
White British	Urea	Sex	0.132952	1.13499	0.0653716	0.0121044	0.00740274
White British	Urea	PC1	-0.114702	-1.25693	0.0653716	-0.00279886	0.00761713
White British	Urea	PC2	-0.0569049	-0.190249	0.0653716	0.00399792	0.00761521
White British	Urea	BMI	-0.0195447	0.111706	0.0653716	-0.0166166	0.00735636
White British	Urea	Smoking	-0.000544848	0.763688	0.0653716	0.0265677	0.00737687
White British	Urea	Alcohol	0.0923804	0.548826	0.0653716	-0.00763286	0.00733454
White British	Urea	Wear glasses	0.0817656	1.02386	0.0653716	0.001389	0.00773967
White British	Urea	Income	-0.103811	-0.693926	0.0653716	-0.0457869	0.00799958
White British	Urea	Deprivation index	-0.204524	-1.90255	0.0653716	0.0684482	0.00753632
White British	Urea	Edu years	-0.139644	-0.79894	0.0653716	-0.0044417	0.00742602
White British	Waist circumference	Age	-0.181062	-2.30967	0.107278	-0.0324713	0.00798912
White British	Waist circumference	Sex	-0.0213793	-0.67619	0.107278	-0.218331	0.00724039
White British	Waist circumference	PC1	0.0747049	0.906544	0.107278	0.00746944	0.00745139
White British	Waist circumference	PC2	-0.103682	-0.160186	0.107278	0.0125077	0.00745033
White British	Waist circumference	BMI	0.219637	5.48755	0.107278	0.277951	0.00719773
White British	Waist circumference	Smoking	-0.0582189	-0.984175	0.107278	-0.011583	0.00721645
White British	Waist circumference	Alcohol	-0.462447	-2.7584	0.107278	-0.032435	0.0071744
White British	Waist circumference	Wear glasses	0.0821231	0.739669	0.107278	0.00297234	0.00756934
White British	Waist circumference	Income	-0.168909	-0.850131	0.107278	-0.0652623	0.00782893
White British	Waist circumference	Deprivation index	0.157118	1.58697	0.107278	0.0800081	0.00737317
White British	Waist circumference	Edu years	-0.0205362	-0.730745	0.107278	0.0104947	0.00726462
White British	Whole body water mass	Age	-0.183278	-3.56687	0.198248	0.0168757	0.00805098
White British	Whole body water mass	Sex	0.170616	3.56964	0.198248	-0.115914	0.0072982
White British	Whole body water mass	PC1	-0.00592348	0.051966	0.198248	-0.0059422	0.00751848
White British	Whole body water mass	PC2	-0.101271	-1.82772	0.198248	0.0109822	0.00751714
White British	Whole body water mass	BMI	-0.048749	-0.541644	0.198248	0.125966	0.00725362
White British	Whole body water mass	Smoking	-0.0744829	-2.00124	0.198248	-0.00332115	0.00727145
White British	Whole body water mass	Alcohol	-0.261588	-2.48702	0.198248	-0.0185919	0.00722942
White British	Whole body water mass	Wear glasses	-0.0445737	-0.0868264	0.198248	-0.0213522	0.00762677
White British	Whole body water mass	Income	0.186663	2.57308	0.198248	-0.0419601	0.00788919
White British	Whole body water mass	Deprivation index	-0.0923261	-2.51732	0.198248	0.0674241	0.00742882
White British	Whole body water mass	Edu years	0.0770302	1.25222	0.198248	-0.0207824	0.00732086
White British	Lymphocyte percentage	Age	-0.100001	-1.33064	0.100123	0.0481489	0.00810359
White British	Lymphocyte percentage	Sex	-0.0874185	-1.65266	0.100123	0.0289945	0.00735341
White British	Lymphocyte percentage	PC1	0.102154	1.26343	0.100123	-0.0100425	0.00757196
White British	Lymphocyte percentage	PC2	-0.0296478	-0.0741978	0.100123	0.00805437	0.00756926
White British	Lymphocyte percentage	BMI	0.181517	2.07749	0.100123	-0.0600292	0.00731032
White British	Lymphocyte percentage	Smoking	-0.0136482	-0.209136	0.100123	-0.00615457	0.00732766
White British	Lymphocyte percentage	Alcohol	-0.0104623	0.206436	0.100123	-0.0139485	0.00728488
White British	Lymphocyte percentage	Wear glasses	0.207291	2.16553	0.100123	-0.00816592	0.00768062
White British	Lymphocyte percentage	Income	0.16205	0.892646	0.100123	-0.00583729	0.00794512
White British	Lymphocyte percentage	Deprivation index	-0.0459282	-0.10665	0.100123	0.0236997	0.00748647
White British	Lymphocyte percentage	Edu years	-0.0856928	-1.37045	0.100123	0.00263791	0.00737703
White British	Mean corpuscular haemoglobin	Age	0.0764695	1.49981	0.223336	-0.0520957	0.00809441
White British	Mean corpuscular haemoglobin	Sex	0.0849679	2.52504	0.223336	-0.0409977	0.00734343
White British	Mean corpuscular haemoglobin	PC1	-0.0051778	-0.144933	0.223336	-0.00768383	0.00756132
White British	Mean corpuscular haemoglobin	PC2	0.0647553	1.19402	0.223336	-0.0029847	0.00755769
White British	Mean corpuscular haemoglobin	BMI	0.0714659	1.81446	0.223336	0.00709366	0.00729955
White British	Mean corpuscular haemoglobin	Smoking	-0.174498	-4.53256	0.223336	0.0475428	0.00731835
White British	Mean corpuscular haemoglobin	Alcohol	0.190126	2.77563	0.223336	-0.0336955	0.00727502
White British	Mean corpuscular haemoglobin	Wear glasses	0.105205	1.90796	0.223336	-0.016685	0.00767233
White British	Mean corpuscular haemoglobin	Income	0.198591	2.26554	0.223336	-0.0623995	0.00793487
White British	Mean corpuscular haemoglobin	Deprivation index	-0.162075	-3.46241	0.223336	0.0646996	0.00747661
White British	Mean corpuscular haemoglobin	Edu years	0.0851878	1.36694	0.223336	-0.0159924	0.00736778
White British	Mean corpuscular volume	Age	0.0223188	0.907803	0.223093	-0.052567	0.00809373
White British	Mean corpuscular volume	Sex	0.0578898	1.95778	0.223093	-0.0306161	0.00734293
White British	Mean corpuscular volume	PC1	-0.0361469	-0.404288	0.223093	0.000366197	0.00755966
White British	Mean corpuscular volume	PC2	0.0112657	0.148154	0.223093	-0.000584308	0.00755673
White British	Mean corpuscular volume	BMI	0.0548126	1.37498	0.223093	-0.0109691	0.00729916
White British	Mean corpuscular volume	Smoking	-0.139071	-3.7477	0.223093	0.0429977	0.00731773
White British	Mean corpuscular volume	Alcohol	0.168196	2.54423	0.223093	-0.0260194	0.00727451
White British	Mean corpuscular volume	Wear glasses	0.0864676	1.45736	0.223093	-0.0145541	0.00767133
White British	Mean corpuscular volume	Income	0.143811	2.31366	0.223093	-0.0640445	0.007935
White British	Mean corpuscular volume	Deprivation index	-0.126378	-2.44695	0.223093	0.0629786	0.00747627
White British	Mean corpuscular volume	Edu years	0.0998279	1.85443	0.223093	-0.019428	0.00736727
White British	Monocyte percentage	Age	-0.0925632	-1.06003	0.163223	0.00571768	0.00813038
White British	Monocyte percentage	Sex	-0.165453	-2.88823	0.163223	0.043328	0.0073804
White British	Monocyte percentage	PC1	0.0972182	0.792957	0.163223	0.000150245	0.00759469
White British	Monocyte percentage	PC2	-0.126376	-1.8016	0.163223	0.0137315	0.00759298
White British	Monocyte percentage	BMI	-0.165644	-3.04646	0.163223	-0.0352786	0.00733609
White British	Monocyte percentage	Smoking	-0.0718259	-1.46851	0.163223	0.00903313	0.00735348
White British	Monocyte percentage	Alcohol	0.00583627	-0.420412	0.163223	-0.0160429	0.00730945
White British	Monocyte percentage	Wear glasses	0.108109	1.06923	0.163223	-0.00888136	0.00770642
White British	Monocyte percentage	Income	0.0101963	-0.479003	0.163223	-0.00801973	0.00797175
White British	Monocyte percentage	Deprivation index	-0.137459	-1.26574	0.163223	0.012252	0.00750986
White British	Monocyte percentage	Edu years	-0.0924419	-1.33597	0.163223	-0.0149231	0.00740313
White British	Neuroticism	Age	0.361058	2.53197	0.0422821	-0.0692493	0.00890024
White British	Neuroticism	Sex	-0.0968106	-1.09383	0.0422821	0.0277086	0.00801966
White British	Neuroticism	PC1	0.181824	1.07008	0.0422821	0.00260204	0.00827385
White British	Neuroticism	PC2	0.115497	1.0359	0.0422821	-0.0103262	0.00827042
White British	Neuroticism	BMI	-0.0664926	-0.375763	0.0422821	-0.00177927	0.00797638
White British	Neuroticism	Smoking	0.0734747	0.662753	0.0422821	0.00777703	0.00798755
White British	Neuroticism	Alcohol	-0.739295	-2.0361	0.0422821	-0.0150394	0.00794794
White British	Neuroticism	Wear glasses	0.177439	1.43197	0.0422821	1.17771e-05	0.00838502
White British	Neuroticism	Income	-0.066214	-0.0639616	0.0422821	-0.0582179	0.00872772
White British	Neuroticism	Deprivation index	-0.231944	-2.08542	0.0422821	0.0481243	0.00815755
White British	Neuroticism	Edu years	-0.113938	-0.872899	0.0422821	0.0112534	0.00805744
White British	Neutrophil percentage	Age	-0.164074	-2.14449	0.0923232	0.0292956	0.00810778
White British	Neutrophil percentage	Sex	-0.121194	-1.7591	0.0923232	0.0341179	0.00735794
White British	Neutrophil percentage	PC1	0.115541	1.36061	0.0923232	-0.00723032	0.007577
White British	Neutrophil percentage	PC2	-0.0343883	-0.204831	0.0923232	0.00508328	0.00757416
White British	Neutrophil percentage	BMI	0.088175	0.812562	0.0923232	-0.0642914	0.0073144
White British	Neutrophil percentage	Smoking	0.0169972	0.209933	0.0923232	0.00101298	0.00733223
White British	Neutrophil percentage	Alcohol	0.0293219	0.107149	0.0923232	-0.00722328	0.00728923
White British	Neutrophil percentage	Wear glasses	0.134499	1.1852	0.0923232	-0.00954814	0.0076846
White British	Neutrophil percentage	Income	0.00895226	0.0614444	0.0923232	-0.011429	0.00794976
White British	Neutrophil percentage	Deprivation index	-0.044989	0.224808	0.0923232	0.0229165	0.00749034
White British	Neutrophil percentage	Edu years	-0.112271	-1.18488	0.0923232	-0.00385003	0.00738202
White British	Phosphate	Age	0.138792	0.832551	0.0697509	-0.0669865	0.00854148
White British	Phosphate	Sex	-0.0274141	-0.115909	0.0697509	0.0656144	0.00773796
White British	Phosphate	PC1	-0.0281762	-0.737293	0.0697509	3.3176e-05	0.00796511
White British	Phosphate	PC2	0.0581681	0.249283	0.0697509	-0.000821355	0.00796362
White British	Phosphate	BMI	0.0696241	0.503259	0.0697509	0.0487407	0.00769269
White British	Phosphate	Smoking	-0.158812	-1.87113	0.0697509	0.0117896	0.00771434
White British	Phosphate	Alcohol	-0.0836661	-0.600493	0.0697509	-0.0145051	0.00766896
White British	Phosphate	Wear glasses	0.0429173	0.324239	0.0697509	0.00490684	0.00809191
White British	Phosphate	Income	0.157523	0.902629	0.0697509	-0.00975649	0.00836438
White British	Phosphate	Deprivation index	-0.0631128	-0.296393	0.0697509	0.0185295	0.00788767
White British	Phosphate	Edu years	-0.185758	-1.36703	0.0697509	0.00332901	0.00776697
White British	Total protein	Age	-0.119266	-1.35981	0.101712	0.0300215	0.00853844
White British	Total protein	Sex	0.0439663	0.90498	0.101712	-0.0203353	0.0077356
White British	Total protein	PC1	0.270567	2.12821	0.101712	0.00775597	0.00796218
White British	Total protein	PC2	-0.0265913	-0.660392	0.101712	0.00922701	0.00796178
White British	Total protein	BMI	-0.0250289	0.239867	0.101712	-0.0357679	0.0076908
White British	Total protein	Smoking	-0.0318176	-0.322175	0.101712	0.021241	0.0077111
White British	Total protein	Alcohol	-0.0606728	-0.0515149	0.101712	-0.0167722	0.00766548
White British	Total protein	Wear glasses	-0.0424017	-0.0535901	0.101712	0.00294069	0.00808818
White British	Total protein	Income	0.0681205	0.676529	0.101712	-0.0197049	0.0083626
White British	Total protein	Deprivation index	-0.0415532	-0.128207	0.101712	0.0226644	0.00788486
White British	Total protein	Edu years	0.005479	-0.0885609	0.101712	0.00584851	0.00776526
White British	Mean reticulocyte volume	Age	-0.053836	-1.28988	0.165372	0.0116833	0.00815776
White British	Mean reticulocyte volume	Sex	0.0347147	1.0022	0.165372	-0.0204596	0.00740136
White British	Mean reticulocyte volume	PC1	0.00536454	-0.444812	0.165372	0.0172476	0.00761677
White British	Mean reticulocyte volume	PC2	-0.0409983	-0.548685	0.165372	0.00510155	0.0076148
White British	Mean reticulocyte volume	BMI	-0.0398407	-0.548043	0.165372	-0.00833483	0.00735787
White British	Mean reticulocyte volume	Smoking	-0.109513	-2.01748	0.165372	0.0129146	0.00737621
White British	Mean reticulocyte volume	Alcohol	0.184168	1.72175	0.165372	-0.0139966	0.00733329
White British	Mean reticulocyte volume	Wear glasses	-0.00159014	0.281474	0.165372	-0.0117035	0.00773203
White British	Mean reticulocyte volume	Income	0.200287	2.60075	0.165372	-0.0304208	0.0079971
White British	Mean reticulocyte volume	Deprivation index	-0.132994	-2.27683	0.165372	0.0428895	0.0075342
White British	Mean reticulocyte volume	Edu years	0.0729632	0.933716	0.165372	-0.00875867	0.00742724
White British	Sitting height	Age	-0.0935778	-3.04517	0.251533	0.0132244	0.00799658
White British	Sitting height	Sex	-0.00365101	0.158958	0.251533	0.0082239	0.00724691
White British	Sitting height	PC1	0.0130332	0.0993466	0.251533	0.00444235	0.00745864
White British	Sitting height	PC2	0.0130619	-0.140876	0.251533	0.00848358	0.00745736
White British	Sitting height	BMI	-0.0399073	-0.208307	0.251533	0.00810572	0.0072044
White British	Sitting height	Smoking	-0.044791	-1.38883	0.251533	0.0100168	0.00722299
White British	Sitting height	Alcohol	-0.0368033	-0.807988	0.251533	-0.0113352	0.00718128
White British	Sitting height	Wear glasses	0.0463061	0.110279	0.251533	-0.00882215	0.00757564
White British	Sitting height	Income	0.140968	1.97899	0.251533	-0.0452519	0.0078365
White British	Sitting height	Deprivation index	-0.0171093	-0.415069	0.251533	0.0413619	0.00737928
White British	Sitting height	Edu years	0.0634462	1.60623	0.251533	-0.00391044	0.00727084
White British	Mean sphered cell volume	Age	-0.0800817	-1.14324	0.167113	-0.00894904	0.00815932
White British	Mean sphered cell volume	Sex	0.019971	0.357924	0.167113	-0.00871842	0.00740201
White British	Mean sphered cell volume	PC1	-0.0282141	-0.285408	0.167113	0.00949812	0.00761817
White British	Mean sphered cell volume	PC2	0.0536763	0.60231	0.167113	-0.00827007	0.00761454
White British	Mean sphered cell volume	BMI	0.0922268	1.04021	0.167113	-0.0316388	0.00735827
White British	Mean sphered cell volume	Smoking	-0.105146	-2.47783	0.167113	0.0332841	0.00737648
White British	Mean sphered cell volume	Alcohol	0.325964	2.83246	0.167113	-0.0200913	0.00733346
White British	Mean sphered cell volume	Wear glasses	0.0303232	1.0573	0.167113	-0.000916328	0.00773329
White British	Mean sphered cell volume	Income	0.156186	1.75409	0.167113	-0.038704	0.00799754
White British	Mean sphered cell volume	Deprivation index	-0.145138	-2.15768	0.167113	0.0635549	0.00753447
White British	Mean sphered cell volume	Edu years	0.129485	1.91033	0.167113	-0.0114887	0.00742753
White British	Systolic BP	Age	-0.50739	-4.34463	0.0684166	0.0861826	0.00825182
White British	Systolic BP	Sex	-0.267166	-3.73806	0.0684166	-0.0806815	0.00748628
White British	Systolic BP	PC1	-0.0147365	0.288387	0.0684166	-0.000279534	0.00771412
White British	Systolic BP	PC2	-0.148151	-1.63713	0.0684166	0.00119335	0.00771086
White British	Systolic BP	BMI	-0.536643	-5.10103	0.0684166	-0.0454399	0.00743672
White British	Systolic BP	Smoking	-0.109607	-2.0915	0.0684166	0.000212593	0.0074565
White British	Systolic BP	Alcohol	0.0449946	0.8782	0.0684166	-0.0106983	0.00741534
White British	Systolic BP	Wear glasses	-0.18484	-1.08056	0.0684166	0.0117558	0.00782397
White British	Systolic BP	Income	0.20009	1.77967	0.0684166	-0.0184606	0.00806651
White British	Systolic BP	Deprivation index	-0.147723	-1.24683	0.0684166	0.0260958	0.0076004
White British	Systolic BP	Edu years	0.0295142	0.744494	0.0684166	0.00688735	0.00750709
White British	Urate	Age	0.0251429	-0.580656	0.154542	0.0467406	0.00817152
White British	Urate	Sex	-0.44385	-10.4671	0.154542	-0.00101372	0.00740471
White British	Urate	PC1	0.0147669	0.317479	0.154542	-0.00161331	0.00761809
White British	Urate	PC2	0.0286559	0.468278	0.154542	-0.0130967	0.00761471
White British	Urate	BMI	-0.413824	-6.22393	0.154542	0.128004	0.00735901
White British	Urate	Smoking	-0.130747	-3.23843	0.154542	0.0217469	0.00737933
White British	Urate	Alcohol	-0.283029	-1.85186	0.154542	-0.0205957	0.00733673
White British	Urate	Wear glasses	0.0429266	0.425511	0.154542	-0.00120093	0.0077423
White British	Urate	Income	0.27219	2.4722	0.154542	-0.0417902	0.00800126
White British	Urate	Deprivation index	-0.260966	-4.0894	0.154542	0.0544678	0.00753886
White British	Urate	Edu years	0.0448147	0.374618	0.154542	-0.0118917	0.00742819
White British	Edu years	Age	-0.714565	-5.37316	0.0427495	-0.0483188	0.00877635
White British	Edu years	Sex	-0.148058	-1.42348	0.0427495	-0.0165372	0.00798674
White British	Edu years	PC1	0.206209	1.18794	0.0427495	-0.00585571	0.00829575
White British	Edu years	PC2	0.0200124	0.494297	0.0427495	-0.00325104	0.00829235
White British	Edu years	BMI	-0.334909	-2.41425	0.0427495	-0.0114969	0.00791712
White British	Edu years	Smoking	0.0315339	0.86386	0.0427495	-0.00753203	0.0079603
White British	Edu years	Alcohol	0.171479	0.707266	0.0427495	0.000906928	0.00791543
White British	Edu years	Wear glasses	-0.232576	-2.27414	0.0427495	-0.00665017	0.0083766
White British	Edu years	Income	0.460377	2.79511	0.0427495	0.00945849	0.00837263
White British	Edu years	Deprivation index	0.58957	4.12696	0.0427495	-0.0097732	0.00809819
White British	Edu years	Edu years	0.00330081	0.468787	0.0427495	NA	NA
White British	WHR	Age	-0.07928	-1.3197	0.0867877	-0.00774557	0.00798988
White British	WHR	Sex	-0.467275	-7.04043	0.0867877	-0.0852012	0.00724087
White British	WHR	PC1	-0.0151157	0.440215	0.0867877	0.00899869	0.00745217
White British	WHR	PC2	0.0143842	-0.288567	0.0867877	0.00307426	0.00745046
White British	WHR	BMI	0.139409	2.12817	0.0867877	0.0959708	0.00719831
White British	WHR	Smoking	-0.108406	-1.58277	0.0867877	-0.0104068	0.00721689
White British	WHR	Alcohol	-0.529884	-2.06909	0.0867877	-0.0271321	0.00717509
White British	WHR	Wear glasses	0.0527043	0.697005	0.0867877	-0.00358214	0.00756992
White British	WHR	Income	-0.0333065	0.500463	0.0867877	-0.057839	0.0078294
White British	WHR	Deprivation index	0.0673698	0.954678	0.0867877	0.0496453	0.00737353
White British	WHR	Edu years	-0.00383412	0.0538914	0.0867877	0.0140479	0.00726505
Others	Albumin	Age	0.125308	1.04693	0.0691229	-0.00715349	0.00631152
Others	Albumin	Sex	0.0567758	0.890711	0.0691229	-0.0231455	0.00563886
Others	Albumin	PC1	-0.750518	-10.0875	0.0691229	0.0538741	0.00619298
Others	Albumin	PC2	-0.22723	-3.22496	0.0691229	-0.00967105	0.00584442
Others	Albumin	BMI	0.188484	2.36078	0.0691229	-0.00365703	0.00566679
Others	Albumin	Smoking	0.0313735	0.730358	0.0691229	0.00569538	0.00580309
Others	Albumin	Alcohol	0.180693	2.14099	0.0691229	-0.0103681	0.00594634
Others	Albumin	Wear glasses	0.0771334	1.0825	0.0691229	0.00161242	0.0059642
Others	Albumin	Income	0.0886856	0.992153	0.0691229	-0.0244457	0.00606538
Others	Albumin	Deprivation index	-0.197814	-2.42958	0.0691229	0.0294295	0.00624899
Others	Albumin	Edu years	0.0876339	1.0187	0.0691229	0.00299314	0.00561906
Others	Ankle spacing width	Age	0.00355814	1.3922	0.151971	-0.00784795	0.00832798
Others	Ankle spacing width	Sex	0.0358054	0.955992	0.151971	-0.0235541	0.00739385
Others	Ankle spacing width	PC1	-0.656489	-10.7236	0.151971	0.109223	0.0080628
Others	Ankle spacing width	PC2	-0.0623549	-1.77379	0.151971	-0.0135426	0.00754663
Others	Ankle spacing width	BMI	-0.0247114	-0.747599	0.151971	0.126088	0.00742922
Others	Ankle spacing width	Smoking	0.0458041	1.22922	0.151971	-0.00895223	0.00753566
Others	Ankle spacing width	Alcohol	0.252894	3.49937	0.151971	-0.00697567	0.00774678
Others	Ankle spacing width	Wear glasses	0.150064	3.05532	0.151971	0.00967216	0.00783525
Others	Ankle spacing width	Income	0.247541	1.7521	0.151971	-0.0507335	0.00815102
Others	Ankle spacing width	Deprivation index	-0.330758	-4.67064	0.151971	0.0258126	0.00815059
Others	Ankle spacing width	Edu years	0.0675673	0.936505	0.151971	0.00157187	0.00748636
Others	ApoA	Age	0.263579	4.4762	0.144789	-0.00532305	0.00632979
Others	ApoA	Sex	-0.0348804	-1.12252	0.144789	-0.0189271	0.005654
Others	ApoA	PC1	-0.612352	-12.2817	0.144789	0.0602226	0.00621077
Others	ApoA	PC2	-0.197708	-4.04215	0.144789	0.00581969	0.00586122
Others	ApoA	BMI	-0.0621434	-0.318593	0.144789	-0.0222926	0.00568158
Others	ApoA	Smoking	0.0391608	1.0014	0.144789	0.058198	0.00581983
Others	ApoA	Alcohol	0.0719937	1.21818	0.144789	0.00872376	0.00596403
Others	ApoA	Wear glasses	0.123455	2.57928	0.144789	0.00740156	0.00598091
Others	ApoA	Income	0.0639261	0.880517	0.144789	-0.0117499	0.00608252
Others	ApoA	Deprivation index	-0.327507	-6.12052	0.144789	0.035084	0.00626564
Others	ApoA	Edu years	0.0335282	1.11865	0.144789	-0.00903147	0.00563414
Others	ApoB	Age	-0.695463	-12.0095	0.126062	0.0922318	0.00605982
Others	ApoB	Sex	-0.234613	-6.68173	0.126062	0.059642	0.0054112
Others	ApoB	PC1	-0.575834	-10.315	0.126062	0.0574878	0.00593472
Others	ApoB	PC2	0.287274	5.20631	0.126062	-0.0199098	0.00560384
Others	ApoB	BMI	-0.363989	-6.416	0.126062	0.0596461	0.00544167
Others	ApoB	Smoking	0.0169634	0.412481	0.126062	0.0248883	0.00557166
Others	ApoB	Alcohol	0.345723	7.35075	0.126062	-0.0237897	0.00571157
Others	ApoB	Wear glasses	-0.206009	-4.21615	0.126062	-0.00225945	0.00572271
Others	ApoB	Income	0.255238	2.46185	0.126062	-0.0389913	0.0058226
Others	ApoB	Deprivation index	-0.256586	-5.138	0.126062	0.0167706	0.00599071
Others	ApoB	Edu years	-0.0768191	-1.90419	0.126062	0.0150937	0.00539396
Others	avMSE	Age	0.284932	2.63668	0.0810723	0.120158	0.0108484
Others	avMSE	Sex	0.0578246	0.717474	0.0810723	-0.042039	0.00985285
Others	avMSE	PC1	-1.4555	-12.1229	0.0810723	-0.0667644	0.0112069
Others	avMSE	PC2	-0.345541	-4.28296	0.0810723	-0.00787322	0.0106395
Others	avMSE	BMI	-0.126006	-1.11514	0.0810723	-0.0140686	0.00995305
Others	avMSE	Smoking	0.250156	3.14547	0.0810723	-0.00527727	0.0102582
Others	avMSE	Alcohol	0.310043	3.35592	0.0810723	0.0196717	0.0103733
Others	avMSE	Wear glasses	0.832545	12.2777	0.0810723	0.473761	0.0103917
Others	avMSE	Income	0.284148	1.60831	0.0810723	0.0316215	0.0104431
Others	avMSE	Deprivation index	-0.692824	-5.62138	0.0810723	0.00982358	0.0108648
Others	avMSE	Edu years	-0.057947	-0.650456	0.0810723	0.0113697	0.00973646
Others	Calcium	Age	-0.00307465	-0.123071	0.0625851	0.017532	0.00631066
Others	Calcium	Sex	0.105874	1.66368	0.0625851	-0.0461723	0.00563899
Others	Calcium	PC1	-0.885847	-10.4608	0.0625851	0.068183	0.00619222
Others	Calcium	PC2	-0.279966	-3.11911	0.0625851	-0.0291064	0.00584448
Others	Calcium	BMI	0.0637149	0.135198	0.0625851	0.0107849	0.00566701
Others	Calcium	Smoking	0.093683	1.40867	0.0625851	0.0101624	0.00580298
Others	Calcium	Alcohol	0.212768	3.31366	0.0625851	-0.0180881	0.00594612
Others	Calcium	Wear glasses	-0.0857549	-1.05946	0.0625851	0.00696114	0.00596383
Others	Calcium	Income	0.141922	1.35124	0.0625851	-0.0181474	0.00606577
Others	Calcium	Deprivation index	-0.330651	-3.75175	0.0625851	0.0221606	0.00624893
Others	Calcium	Edu years	-0.142745	-1.41281	0.0625851	-0.00319453	0.00561932
Others	Cholesterol	Age	-1.03879	-13.7916	0.0866386	0.133149	0.00604092
Others	Cholesterol	Sex	-0.251458	-5.00778	0.0866386	0.0804925	0.00539664
Others	Cholesterol	PC1	-0.569791	-8.76625	0.0866386	0.0324684	0.00591712
Others	Cholesterol	PC2	0.227064	3.40693	0.0866386	-0.0262599	0.00558808
Others	Cholesterol	BMI	-0.462457	-6.20408	0.0866386	0.0946975	0.00542643
Others	Cholesterol	Smoking	-0.0114902	-0.252092	0.0866386	0.0141242	0.00555535
Others	Cholesterol	Alcohol	0.401392	7.23981	0.0866386	-0.0272641	0.00569528
Others	Cholesterol	Wear glasses	-0.377823	-5.26401	0.0866386	-0.00013939	0.00570683
Others	Cholesterol	Income	0.219536	2.11664	0.0866386	-0.0375656	0.0058049
Others	Cholesterol	Deprivation index	-0.356622	-5.27033	0.0866386	0.0266579	0.00597335
Others	Cholesterol	Edu years	-0.0709335	-0.973966	0.0866386	0.0209665	0.00537805
Others	Diastolic BP	Age	-0.274228	-2.90462	0.0516785	-0.0132435	0.00604542
Others	Diastolic BP	Sex	-0.37902	-6.59099	0.0516785	-0.00281808	0.00540224
Others	Diastolic BP	PC1	-0.780265	-9.57213	0.0516785	0.041477	0.00595397
Others	Diastolic BP	PC2	-0.23045	-2.57712	0.0516785	-0.0043376	0.00560588
Others	Diastolic BP	BMI	-0.685252	-7.33589	0.0516785	-0.0105159	0.00543126
Others	Diastolic BP	Smoking	-0.0534544	-1.05578	0.0516785	0.0155222	0.00556831
Others	Diastolic BP	Alcohol	0.173077	2.25617	0.0516785	-0.0050848	0.00569809
Others	Diastolic BP	Wear glasses	-0.0190959	0.0554027	0.0516785	0.00170794	0.00571537
Others	Diastolic BP	Income	0.748166	4.35846	0.0516785	-0.0308049	0.00580147
Others	Diastolic BP	Deprivation index	-0.45851	-5.33863	0.0516785	0.0275624	0.00598551
Others	Diastolic BP	Edu years	0.101371	0.917395	0.0516785	-0.00230196	0.00538213
Others	RDW	Age	0.381928	7.0648	0.11687	-0.0911228	0.00600772
Others	RDW	Sex	0.0185537	0.287678	0.11687	-0.0791492	0.00536397
Others	RDW	PC1	-1.00839	-16.7727	0.11687	0.0993571	0.00587437
Others	RDW	PC2	-0.304263	-5.52631	0.11687	-0.05731	0.00554837
Others	RDW	BMI	-0.132117	-1.04342	0.11687	-0.0147376	0.00539219
Others	RDW	Smoking	0.123396	3.45754	0.11687	0.00413741	0.00552167
Others	RDW	Alcohol	0.330481	4.99813	0.11687	-0.0245326	0.00565589
Others	RDW	Wear glasses	0.20414	4.95037	0.11687	-0.00978267	0.00567604
Others	RDW	Income	0.193596	1.82778	0.11687	-0.0450113	0.00576908
Others	RDW	Deprivation index	-0.666702	-10.1865	0.11687	0.0271832	0.00593234
Others	RDW	Edu years	-0.000316995	0.0163645	0.11687	0.00173031	0.00534365
Others	RBC count	Age	0.135476	1.1121	0.124256	0.0763509	0.00599743
Others	RBC count	Sex	-0.050427	-2.53561	0.124256	0.0155509	0.00535514
Others	RBC count	PC1	-0.985889	-19.0105	0.124256	0.19417	0.00586817
Others	RBC count	PC2	-0.252504	-4.19934	0.124256	-0.0599737	0.00554121
Others	RBC count	BMI	-0.210012	-3.52417	0.124256	-0.00395931	0.00538292
Others	RBC count	Smoking	0.119327	2.53489	0.124256	0.0109078	0.00551416
Others	RBC count	Alcohol	0.33692	6.31913	0.124256	-0.0260462	0.00564774
Others	RBC count	Wear glasses	0.0882667	0.966011	0.124256	0.0183329	0.00566622
Others	RBC count	Income	0.332183	3.52272	0.124256	-0.0489706	0.00575905
Others	RBC count	Deprivation index	-0.551706	-9.83888	0.124256	0.0328416	0.00592363
Others	RBC count	Edu years	0.074787	1.13543	0.124256	-0.000558787	0.00533476
Others	Body fat percentage	Age	0.0288868	-0.226348	0.10381	-0.0749687	0.00595092
Others	Body fat percentage	Sex	-0.11924	-4.40996	0.10381	-0.0937259	0.00531675
Others	Body fat percentage	PC1	-0.867183	-15.797	0.10381	-0.00630527	0.00583659
Others	Body fat percentage	PC2	-0.0531377	-0.985712	0.10381	0.0562326	0.00550706
Others	Body fat percentage	BMI	0.187908	4.60448	0.10381	0.058974	0.00534741
Others	Body fat percentage	Smoking	0.0944098	1.55364	0.10381	0.0209071	0.0054747
Others	Body fat percentage	Alcohol	0.256191	3.50707	0.10381	-0.0114288	0.00560969
Others	Body fat percentage	Wear glasses	0.0936682	2.15422	0.10381	-0.00743836	0.00562392
Others	Body fat percentage	Income	0.214914	1.61755	0.10381	-0.0555038	0.00571663
Others	Body fat percentage	Deprivation index	-0.260454	-4.37675	0.10381	0.0591675	0.00588462
Others	Body fat percentage	Edu years	-0.0547042	-0.874963	0.10381	0.0169835	0.00529668
Others	FEV1	Age	-0.282393	-2.77762	0.102835	0.0351158	0.00845206
Others	FEV1	Sex	-0.0333399	-1.1396	0.102835	0.189575	0.00760472
Others	FEV1	PC1	-0.292813	-3.05045	0.102835	0.0464705	0.00975218
Others	FEV1	PC2	0.102759	1.58128	0.102835	0.00404649	0.00965255
Others	FEV1	BMI	-0.107404	-0.848085	0.102835	0.00987583	0.00758634
Others	FEV1	Smoking	0.0372094	0.856345	0.102835	0.0698969	0.0075728
Others	FEV1	Alcohol	0.312527	2.82581	0.102835	-0.03912	0.00758178
Others	FEV1	Wear glasses	0.0273519	0.0904197	0.102835	0.00122716	0.00806297
Others	FEV1	Income	0.200621	1.94145	0.102835	-0.0682079	0.00820019
Others	FEV1	Deprivation index	-0.0799668	-1.6503	0.102835	0.0773728	0.00779607
Others	FEV1	Edu years	0.194059	2.97246	0.102835	-0.0140404	0.00771731
Others	FVC	Age	-0.293973	-2.85804	0.12872	0.0386973	0.00845187
Others	FVC	Sex	-0.00126188	-0.464348	0.12872	0.103828	0.00760459
Others	FVC	PC1	-0.259556	-3.27355	0.12872	0.0371513	0.00975503
Others	FVC	PC2	0.115836	1.15441	0.12872	0.00471887	0.00965419
Others	FVC	BMI	-0.180572	-2.16602	0.12872	0.0628533	0.00758591
Others	FVC	Smoking	0.042903	0.809721	0.12872	0.0289556	0.00757253
Others	FVC	Alcohol	0.281004	3.02429	0.12872	-0.0390517	0.00758148
Others	FVC	Wear glasses	-0.0698194	-0.652833	0.12872	0.00624108	0.00806281
Others	FVC	Income	0.163249	2.08881	0.12872	-0.0583804	0.00819999
Others	FVC	Deprivation index	-0.114689	-2.17861	0.12872	0.0556585	0.00779589
Others	FVC	Edu years	0.0811803	1.82609	0.12872	-0.0150982	0.00771715
Others	Haematocrit percentage	Age	0.402045	5.24302	0.08156	0.0166995	0.00599726
Others	Haematocrit percentage	Sex	0.0520054	0.695883	0.08156	0.077078	0.00535501
Others	Haematocrit percentage	PC1	-1.01073	-14.3392	0.08156	0.0700794	0.00586812
Others	Haematocrit percentage	PC2	-0.138604	-1.49331	0.08156	-0.0323326	0.0055411
Others	Haematocrit percentage	BMI	-0.102108	-1.25004	0.08156	-0.00614736	0.00538276
Others	Haematocrit percentage	Smoking	0.102571	1.84334	0.08156	0.0184924	0.00551404
Others	Haematocrit percentage	Alcohol	0.410654	7.45528	0.08156	-0.0416927	0.00564762
Others	Haematocrit percentage	Wear glasses	0.157115	2.32818	0.08156	0.00767796	0.00566593
Others	Haematocrit percentage	Income	0.391482	2.91542	0.08156	-0.0670985	0.00575896
Others	Haematocrit percentage	Deprivation index	-0.567867	-7.59928	0.08156	0.0286413	0.00592332
Others	Haematocrit percentage	Edu years	0.0567049	0.269857	0.08156	-0.0147521	0.00533461
Others	Haemoglobin concentration	Age	0.449496	5.77416	0.085741	-0.00813567	0.00599793
Others	Haemoglobin concentration	Sex	0.0471827	0.706168	0.085741	0.102705	0.00535559
Others	Haemoglobin concentration	PC1	-1.11405	-15.7526	0.085741	0.0763994	0.00586873
Others	Haemoglobin concentration	PC2	-0.122071	-1.1634	0.085741	-0.0519237	0.0055417
Others	Haemoglobin concentration	BMI	-0.0831455	-0.940148	0.085741	0.0088301	0.00538367
Others	Haemoglobin concentration	Smoking	0.0962467	1.69717	0.085741	0.0183368	0.00551499
Others	Haemoglobin concentration	Alcohol	0.500336	8.85284	0.085741	-0.0466226	0.00564836
Others	Haemoglobin concentration	Wear glasses	0.134174	2.6858	0.085741	0.00723575	0.00566667
Others	Haemoglobin concentration	Income	0.41546	3.27863	0.085741	-0.0755007	0.00575944
Others	Haemoglobin concentration	Deprivation index	-0.668964	-9.1614	0.085741	0.031583	0.00592403
Others	Haemoglobin concentration	Edu years	-0.000602454	-0.176905	0.085741	-0.00798961	0.00533522
Others	Hand grip strength (mean of both)	Age	-0.0640365	-1.539	0.0426183	-0.0348763	0.0059185
Others	Hand grip strength (mean of both)	Sex	0.174757	2.61739	0.0426183	0.0808767	0.00528634
Others	Hand grip strength (mean of both)	PC1	-1.25736	-11.9133	0.0426183	0.0485332	0.00580457
Others	Hand grip strength (mean of both)	PC2	-0.0378856	-0.737284	0.0426183	0.00189738	0.00547727
Others	Hand grip strength (mean of both)	BMI	-0.134278	-0.52856	0.0426183	0.0670807	0.00531713
Others	Hand grip strength (mean of both)	Smoking	0.323018	3.98062	0.0426183	-0.00518999	0.00544424
Others	Hand grip strength (mean of both)	Alcohol	0.470502	4.71993	0.0426183	-0.0496339	0.00557872
Others	Hand grip strength (mean of both)	Wear glasses	-0.0929612	-1.48437	0.0426183	0.0158603	0.00559285
Others	Hand grip strength (mean of both)	Income	0.545263	3.10147	0.0426183	-0.0791713	0.00568338
Others	Hand grip strength (mean of both)	Deprivation index	-0.471257	-4.0441	0.0426183	0.0468542	0.00585141
Others	Hand grip strength (mean of both)	Edu years	-0.0653958	-0.796034	0.0426183	0.0146447	0.00526704
Others	Height	Age	0.145233	4.18195	0.302354	-0.0108846	0.00591141
Others	Height	Sex	-0.0287143	-0.817412	0.302354	-0.00890049	0.00528113
Others	Height	PC1	-0.862417	-30.4381	0.302354	0.117696	0.00579795
Others	Height	PC2	-0.101266	-3.46148	0.302354	-0.0255384	0.00546841
Others	Height	BMI	-0.144382	-4.27759	0.302354	0.0121752	0.00531033
Others	Height	Smoking	0.154848	8.01532	0.302354	-0.0255035	0.0054389
Others	Height	Alcohol	0.285652	10.4407	0.302354	-0.0133107	0.00557169
Others	Height	Wear glasses	0.10981	3.91673	0.302354	0.00596458	0.00558579
Others	Height	Income	0.218858	3.86701	0.302354	-0.0256593	0.00567705
Others	Height	Deprivation index	-0.422704	-14.4038	0.302354	0.0643643	0.00584461
Others	Height	Edu years	-0.0434329	-1.49817	0.302354	0.0196947	0.00526022
Others	Immature reticulocyte fraction	Age	0.140897	1.75613	0.083218	-0.0192622	0.00606001
Others	Immature reticulocyte fraction	Sex	0.0573914	1.3453	0.083218	-0.0157745	0.00540889
Others	Immature reticulocyte fraction	PC1	-0.611203	-9.41296	0.083218	0.0274965	0.00591905
Others	Immature reticulocyte fraction	PC2	-0.0470702	-0.848532	0.083218	-0.0106433	0.00559573
Others	Immature reticulocyte fraction	BMI	0.0375019	0.264924	0.083218	0.0524586	0.00543722
Others	Immature reticulocyte fraction	Smoking	0.147075	3.14854	0.083218	0.000746185	0.00556795
Others	Immature reticulocyte fraction	Alcohol	0.219262	3.39928	0.083218	-0.016905	0.00570473
Others	Immature reticulocyte fraction	Wear glasses	0.150487	2.27317	0.083218	0.00537877	0.00572311
Others	Immature reticulocyte fraction	Income	0.249888	1.62684	0.083218	-0.0190349	0.00581766
Others	Immature reticulocyte fraction	Deprivation index	-0.196924	-2.76546	0.083218	0.0115842	0.00597673
Others	Immature reticulocyte fraction	Edu years	-0.0791708	-1.64089	0.083218	-0.00330571	0.00538801
Others	LDL	Age	-1.06961	-14.6359	0.0901582	0.139261	0.00604709
Others	LDL	Sex	-0.334834	-7.42275	0.0901582	0.0665259	0.00540119
Others	LDL	PC1	-0.562293	-8.42189	0.0901582	0.0354944	0.00592183
Others	LDL	PC2	0.368434	5.85194	0.0901582	-0.0228422	0.00559232
Others	LDL	BMI	-0.539217	-7.25355	0.0901582	0.0770498	0.00543116
Others	LDL	Smoking	-0.0329088	-0.959711	0.0901582	0.0181591	0.00556001
Others	LDL	Alcohol	0.411713	7.92359	0.0901582	-0.0256746	0.00569991
Others	LDL	Wear glasses	-0.35012	-4.96757	0.0901582	-0.00370868	0.00571182
Others	LDL	Income	0.271643	2.65289	0.0901582	-0.0388755	0.0058108
Others	LDL	Deprivation index	-0.298518	-5.12329	0.0901582	0.0203504	0.00597851
Others	LDL	Edu years	-0.0686653	-1.21043	0.0901582	0.0189089	0.00538257
Others	Age first had sexual intercourse	Age	0.129844	1.18924	0.045695	-0.0670574	0.00654089
Others	Age first had sexual intercourse	Sex	0.0729333	1.30885	0.045695	0.194214	0.00585036
Others	Age first had sexual intercourse	PC1	-1.32039	-12.3285	0.045695	0.0751671	0.00642793
Others	Age first had sexual intercourse	PC2	-0.0776822	-0.748751	0.045695	-0.0272314	0.00602239
Others	Age first had sexual intercourse	BMI	-0.369754	-3.85343	0.045695	0.0173503	0.00588867
Others	Age first had sexual intercourse	Smoking	0.0389611	0.263036	0.045695	-0.0127341	0.00597323
Others	Age first had sexual intercourse	Alcohol	0.409261	3.89353	0.045695	-0.0636702	0.00606839
Others	Age first had sexual intercourse	Wear glasses	0.19199	2.15891	0.045695	0.0237351	0.00620725
Others	Age first had sexual intercourse	Income	0.121582	1.03708	0.045695	-0.053296	0.00619754
Others	Age first had sexual intercourse	Deprivation index	-0.608585	-5.72107	0.045695	0.0498379	0.0063972
Others	Age first had sexual intercourse	Edu years	0.0950473	1.80313	0.045695	0.0410504	0.00584782
Others	Alkaline phosphatase	Age	0.123386	2.5291	0.175507	-0.0186047	0.00604092
Others	Alkaline phosphatase	Sex	0.256804	6.97892	0.175507	-0.0835152	0.00539677
Others	Alkaline phosphatase	PC1	-0.74524	-16.2188	0.175507	0.0704973	0.0059176
Others	Alkaline phosphatase	PC2	-0.223624	-5.11144	0.175507	0.0159604	0.00558802
Others	Alkaline phosphatase	BMI	-0.0521022	-1.34282	0.175507	-0.00767104	0.00542646
Others	Alkaline phosphatase	Smoking	0.112161	3.47843	0.175507	0.0179693	0.00555543
Others	Alkaline phosphatase	Alcohol	0.235265	5.55045	0.175507	-0.0211124	0.00569526
Others	Alkaline phosphatase	Wear glasses	0.0172684	0.0672456	0.175507	0.0177179	0.00570681
Others	Alkaline phosphatase	Income	0.226904	3.2098	0.175507	-0.00670857	0.00580498
Others	Alkaline phosphatase	Deprivation index	-0.365853	-7.86702	0.175507	0.0454387	0.00597357
Others	Alkaline phosphatase	Edu years	-0.0566184	-1.45579	0.175507	0.00520135	0.00537804
Others	Alanine aminotransferase	Age	0.25984	1.9659	0.0568345	-0.0681718	0.00604293
Others	Alanine aminotransferase	Sex	0.0579413	0.824799	0.0568345	-0.0396303	0.00539787
Others	Alanine aminotransferase	PC1	-1.03313	-11.8209	0.0568345	0.00681918	0.00591937
Others	Alanine aminotransferase	PC2	-0.210485	-2.30654	0.0568345	-0.0329566	0.00558921
Others	Alanine aminotransferase	BMI	0.274868	3.15445	0.0568345	0.0398213	0.00542757
Others	Alanine aminotransferase	Smoking	0.143669	1.48672	0.0568345	0.0144753	0.00555652
Others	Alanine aminotransferase	Alcohol	0.293102	3.70215	0.0568345	-0.00968241	0.00569618
Others	Alanine aminotransferase	Wear glasses	0.152605	1.78525	0.0568345	0.0174502	0.00570816
Others	Alanine aminotransferase	Income	0.459233	3.12057	0.0568345	-0.0194116	0.00580643
Others	Alanine aminotransferase	Deprivation index	-0.533299	-5.69867	0.0568345	0.0323339	0.0059752
Others	Alanine aminotransferase	Edu years	0.040472	0.0408304	0.0568345	0.0101305	0.00537945
Others	Aspartate aminotransferase	Age	0.221658	2.33931	0.0674285	-0.0636822	0.00605337
Others	Aspartate aminotransferase	Sex	0.0300303	0.795764	0.0674285	-0.0198392	0.00540734
Others	Aspartate aminotransferase	PC1	-1.15045	-15.0135	0.0674285	0.00417942	0.00592846
Others	Aspartate aminotransferase	PC2	-0.229399	-3.43111	0.0674285	-0.015724	0.00559961
Others	Aspartate aminotransferase	BMI	-0.0102863	0.291102	0.0674285	0.0677626	0.00543662
Others	Aspartate aminotransferase	Smoking	0.108368	1.31185	0.0674285	0.0224116	0.00556609
Others	Aspartate aminotransferase	Alcohol	0.355405	4.73225	0.0674285	-0.0137023	0.00570653
Others	Aspartate aminotransferase	Wear glasses	0.175693	2.4703	0.0674285	0.0118959	0.00571766
Others	Aspartate aminotransferase	Income	0.47719	3.31301	0.0674285	-0.0284408	0.00581713
Others	Aspartate aminotransferase	Deprivation index	-0.562047	-6.39161	0.0674285	0.0467455	0.00598513
Others	Aspartate aminotransferase	Edu years	0.0988956	1.25092	0.0674285	0.00570219	0.00538862
Others	Total bilirubin	Age	0.0255512	1.24917	0.306849	-0.0835684	0.00605505
Others	Total bilirubin	Sex	-0.0163719	-2.5261	0.306849	-0.0412518	0.00540901
Others	Total bilirubin	PC1	-0.143571	-8.66061	0.306849	0.0838965	0.00593043
Others	Total bilirubin	PC2	-0.0101669	-1.7088	0.306849	-0.0127211	0.0056015
Others	Total bilirubin	BMI	-0.0431225	-1.81479	0.306849	0.00804033	0.00543851
Others	Total bilirubin	Smoking	-0.0818985	-3.75888	0.306849	0.0264244	0.00556811
Others	Total bilirubin	Alcohol	0.0209544	1.65673	0.306849	-0.0163255	0.00570848
Others	Total bilirubin	Wear glasses	-0.00314766	0.0472258	0.306849	0.00604583	0.00571943
Others	Total bilirubin	Income	0.154044	3.74685	0.306849	-0.036394	0.00581893
Others	Total bilirubin	Deprivation index	-0.142046	-7.22184	0.306849	0.0337565	0.00598735
Others	Total bilirubin	Edu years	0.0242707	0.48695	0.306849	0.00119449	0.00539002
Others	BMI	Age	0.0733674	0.772491	0.122244	-0.0834948	0.00590929
Others	BMI	Sex	-0.0632707	-2.9497	0.122244	-0.193282	0.00526873
Others	BMI	PC1	-0.778719	-14.6525	0.122244	-0.00645654	0.00579043
Others	BMI	PC2	-0.0990292	-2.84657	0.122244	0.0375757	0.00541147
Others	BMI	BMI	0.242007	8.17742	0.122244	NA	NA
Others	BMI	Smoking	0.0574524	1.082	0.122244	0.0173154	0.00544176
Others	BMI	Alcohol	0.263071	4.88988	0.122244	-0.0374418	0.00556569
Others	BMI	Wear glasses	0.0656008	1.67071	0.122244	0.0175464	0.00558662
Others	BMI	Income	0.193543	1.84288	0.122244	-0.0723303	0.00566786
Others	BMI	Deprivation index	-0.254922	-4.30327	0.122244	0.075525	0.00583886
Others	BMI	Edu years	-0.0338359	-0.462376	0.122244	0.00141986	0.00525939
Others	Creatinine	Age	0.047916	0.341632	0.110303	0.0890337	0.00604243
Others	Creatinine	Sex	-0.181534	-4.66645	0.110303	-0.0720031	0.00539802
Others	Creatinine	PC1	-0.760918	-12.6433	0.110303	0.0374396	0.0059187
Others	Creatinine	PC2	-0.169359	-2.62246	0.110303	-0.061575	0.00558939
Others	Creatinine	BMI	-0.142722	-1.59718	0.110303	0.0511943	0.00542745
Others	Creatinine	Smoking	0.0344498	1.55956	0.110303	0.0158492	0.00555685
Others	Creatinine	Alcohol	0.189943	4.07427	0.110303	-0.0504927	0.00569664
Others	Creatinine	Wear glasses	0.0489502	0.775457	0.110303	0.0110964	0.00570822
Others	Creatinine	Income	0.234195	2.0195	0.110303	-0.0583493	0.00580647
Others	Creatinine	Deprivation index	-0.476326	-7.04646	0.110303	0.0562477	0.00597513
Others	Creatinine	Edu years	-0.104309	-1.12453	0.110303	0.00267811	0.00537896
Others	CRP	Age	0.073101	0.969032	0.118757	-0.078902	0.00604715
Others	CRP	Sex	-0.169837	-5.16211	0.118757	-0.041927	0.005402
Others	CRP	PC1	-0.597277	-9.81051	0.118757	0.0423956	0.00592439
Others	CRP	PC2	-0.343406	-5.66783	0.118757	0.0313211	0.00559407
Others	CRP	BMI	-0.163993	-0.755191	0.118757	-0.0420395	0.00543232
Others	CRP	Smoking	0.00288041	0.48479	0.118757	0.0122594	0.00556125
Others	CRP	Alcohol	0.104225	1.4944	0.118757	0.00821102	0.00570069
Others	CRP	Wear glasses	0.0639113	1.44071	0.118757	0.00284677	0.00571222
Others	CRP	Income	0.0713697	0.690434	0.118757	-0.0165548	0.00581079
Others	CRP	Deprivation index	-0.38128	-6.26784	0.118757	0.0306482	0.00597996
Others	CRP	Edu years	-0.00806505	-0.497662	0.118757	0.0141072	0.00538395
Others	Cystatin C	Age	-0.0462468	-0.0592871	0.144895	0.046865	0.00604061
Others	Cystatin C	Sex	-0.140201	-3.42519	0.144895	-0.072088	0.00539674
Others	Cystatin C	PC1	-0.892127	-18.147	0.144895	0.0771213	0.00591731
Others	Cystatin C	PC2	-0.156528	-3.88051	0.144895	-0.00444217	0.00558761
Others	Cystatin C	BMI	-0.270491	-5.05906	0.144895	0.060462	0.00542621
Others	Cystatin C	Smoking	0.0485137	2.06773	0.144895	0.0205048	0.00555547
Others	Cystatin C	Alcohol	0.293276	6.16002	0.144895	-0.0241629	0.00569527
Others	Cystatin C	Wear glasses	-0.0105694	-0.273504	0.144895	0.0151992	0.0057067
Others	Cystatin C	Income	0.341938	3.75065	0.144895	-0.0490956	0.0058044
Others	Cystatin C	Deprivation index	-0.489322	-8.96751	0.144895	0.057126	0.0059734
Others	Cystatin C	Edu years	-0.0389946	-0.227266	0.144895	-0.00977779	0.00537795
Others	Eosinophil count	Age	0.190954	2.65729	0.110518	-0.0258313	0.00600435
Others	Eosinophil count	Sex	-0.0133412	-0.0789828	0.110518	0.0281668	0.00536141
Others	Eosinophil count	PC1	-0.750147	-13.514	0.110518	0.109617	0.00587359
Others	Eosinophil count	PC2	-0.178131	-3.11802	0.110518	-0.0188867	0.00554706
Others	Eosinophil count	BMI	-0.0930886	-2.20739	0.110518	-0.0738959	0.00538907
Others	Eosinophil count	Smoking	0.0686209	2.29232	0.110518	-0.0070139	0.00552027
Others	Eosinophil count	Alcohol	0.307783	5.90633	0.110518	-0.0194233	0.00565411
Others	Eosinophil count	Wear glasses	0.116232	2.5239	0.110518	-0.00362111	0.00567262
Others	Eosinophil count	Income	0.077937	1.46297	0.110518	-0.0282402	0.00576551
Others	Eosinophil count	Deprivation index	-0.323377	-5.75971	0.110518	0.0156897	0.00592881
Others	Eosinophil count	Edu years	-0.0159122	-0.134735	0.110518	0.0033917	0.00534094
Others	Whole body fat-free mass	Age	0.139653	2.68214	0.166585	-0.0152512	0.00594982
Others	Whole body fat-free mass	Sex	0.0678811	2.1536	0.166585	-0.0947758	0.0053148
Others	Whole body fat-free mass	PC1	-0.869224	-19.0102	0.166585	0.0516645	0.00583435
Others	Whole body fat-free mass	PC2	-0.134168	-3.12653	0.166585	-0.0287593	0.0055051
Others	Whole body fat-free mass	BMI	0.00151658	0.705864	0.166585	0.0991168	0.0053453
Others	Whole body fat-free mass	Smoking	0.121427	3.39872	0.166585	-0.0114694	0.00547316
Others	Whole body fat-free mass	Alcohol	0.308717	5.92852	0.166585	-0.0386766	0.00560771
Others	Whole body fat-free mass	Wear glasses	0.0740365	2.29719	0.166585	0.00420931	0.00562296
Others	Whole body fat-free mass	Income	0.275592	3.09708	0.166585	-0.0556262	0.0057148
Others	Whole body fat-free mass	Deprivation index	-0.497317	-10.4582	0.166585	0.0513329	0.00588251
Others	Whole body fat-free mass	Edu years	-0.0251362	-0.389971	0.166585	-0.00284434	0.00529546
Others	Whole body fat mass	Age	0.0206543	-0.364902	0.111351	-0.094776	0.00595594
Others	Whole body fat mass	Sex	-0.13731	-4.38151	0.111351	-0.017995	0.00532139
Others	Whole body fat mass	PC1	-0.829826	-15.2657	0.111351	-0.0187092	0.00584189
Others	Whole body fat mass	PC2	-0.111502	-2.74339	0.111351	0.0640928	0.0055114
Others	Whole body fat mass	BMI	0.240087	6.65053	0.111351	0.110347	0.00535279
Others	Whole body fat mass	Smoking	0.060503	0.929252	0.111351	0.0234249	0.00547861
Others	Whole body fat mass	Alcohol	0.221736	3.0651	0.111351	-0.0161851	0.00561409
Others	Whole body fat mass	Wear glasses	0.0855909	1.71192	0.111351	0.0015582	0.00562788
Others	Whole body fat mass	Income	0.228486	1.63637	0.111351	-0.0510033	0.00572149
Others	Whole body fat mass	Deprivation index	-0.29658	-4.79243	0.111351	0.0531605	0.0058887
Others	Whole body fat mass	Edu years	-0.0542149	-0.900982	0.111351	0.0118755	0.00530027
Others	Glycated haemoglobin (HbA1c)	Age	0.183935	2.85916	0.116091	-0.0283986	0.00610512
Others	Glycated haemoglobin (HbA1c)	Sex	0.0550722	0.86439	0.116091	0.109253	0.0054474
Others	Glycated haemoglobin (HbA1c)	PC1	-1.08459	-18.7138	0.116091	0.152461	0.00588683
Others	Glycated haemoglobin (HbA1c)	PC2	-0.19121	-4.01587	0.116091	-0.0238455	0.00560985
Others	Glycated haemoglobin (HbA1c)	BMI	-0.130438	-1.39033	0.116091	0.12932	0.00547566
Others	Glycated haemoglobin (HbA1c)	Smoking	0.126101	2.91486	0.116091	0.0129901	0.00560544
Others	Glycated haemoglobin (HbA1c)	Alcohol	0.392948	6.63197	0.116091	-0.0346884	0.00575329
Others	Glycated haemoglobin (HbA1c)	Wear glasses	0.23546	4.27184	0.116091	0.0277878	0.00576196
Others	Glycated haemoglobin (HbA1c)	Income	0.1812	1.80062	0.116091	-0.038684	0.0058603
Others	Glycated haemoglobin (HbA1c)	Deprivation index	-0.456231	-7.68146	0.116091	0.0456212	0.00598926
Others	Glycated haemoglobin (HbA1c)	Edu years	0.0874128	0.904447	0.116091	-0.000492791	0.00543228
Others	HDL	Age	0.202788	3.76413	0.170629	0.0244606	0.00631294
Others	HDL	Sex	-0.0287632	-1.43223	0.170629	-0.00389503	0.00564005
Others	HDL	PC1	-0.634914	-14.6656	0.170629	0.0583947	0.0061941
Others	HDL	PC2	-0.169032	-3.58617	0.170629	0.00642234	0.00584558
Others	HDL	BMI	-0.128994	-1.90753	0.170629	-0.0147672	0.00566821
Others	HDL	Smoking	0.0516612	0.933441	0.170629	0.0548065	0.00580415
Others	HDL	Alcohol	0.134776	3.28288	0.170629	-0.00517893	0.00594781
Others	HDL	Wear glasses	0.141415	3.06633	0.170629	0.0078747	0.0059654
Others	HDL	Income	0.0203948	0.679979	0.170629	-0.0127166	0.006067
Others	HDL	Deprivation index	-0.343015	-8.01274	0.170629	0.0435517	0.00625006
Others	HDL	Edu years	0.0243332	1.13486	0.170629	-0.00767406	0.00562035
Others	BMD	Age	0.250639	3.87893	0.169408	0.0563834	0.00834271
Others	BMD	Sex	-0.152201	-5.0454	0.169408	0.0790217	0.00740379
Others	BMD	PC1	-0.857125	-14.4367	0.169408	0.166686	0.00806884
Others	BMD	PC2	-0.201794	-3.74886	0.169408	0.00902836	0.00755503
Others	BMD	BMI	-0.0687936	-3.05932	0.169408	0.0117242	0.00743902
Others	BMD	Smoking	0.0258458	0.479743	0.169408	0.00547553	0.00754537
Others	BMD	Alcohol	0.181187	3.11645	0.169408	-0.00104716	0.00775703
Others	BMD	Wear glasses	0.111702	2.73317	0.169408	0.00254749	0.00784746
Others	BMD	Income	-0.0126746	0.36052	0.169408	-0.0481546	0.00816232
Others	BMD	Deprivation index	-0.433034	-7.4307	0.169408	0.0255363	0.00815848
Others	BMD	Edu years	-0.0906207	-1.92864	0.169408	0.00355067	0.00749775
Others	Heel Broadband ultrasound attenuation, direct entry	Age	0.23445	3.04972	0.142688	0.0488792	0.00834099
Others	Heel Broadband ultrasound attenuation, direct entry	Sex	-0.0945937	-3.37195	0.142688	0.0762441	0.00740341
Others	Heel Broadband ultrasound attenuation, direct entry	PC1	-0.803577	-12.1845	0.142688	0.167986	0.00807002
Others	Heel Broadband ultrasound attenuation, direct entry	PC2	-0.244277	-3.85496	0.142688	0.0257372	0.00755409
Others	Heel Broadband ultrasound attenuation, direct entry	BMI	-0.042228	-2.30263	0.142688	0.00462727	0.00743812
Others	Heel Broadband ultrasound attenuation, direct entry	Smoking	0.0526949	0.943222	0.142688	-0.00328106	0.00754483
Others	Heel Broadband ultrasound attenuation, direct entry	Alcohol	0.157845	2.44237	0.142688	0.00154959	0.00775511
Others	Heel Broadband ultrasound attenuation, direct entry	Wear glasses	0.113004	2.21259	0.142688	-0.000549528	0.00784582
Others	Heel Broadband ultrasound attenuation, direct entry	Income	0.0838331	0.744752	0.142688	-0.0548622	0.00816218
Others	Heel Broadband ultrasound attenuation, direct entry	Deprivation index	-0.458502	-7.11126	0.142688	0.0221274	0.00815994
Others	Heel Broadband ultrasound attenuation, direct entry	Edu years	-0.0196401	-0.91798	0.142688	-0.0026735	0.00749717
Others	Speed of sound through heel	Age	0.271124	4.04941	0.15736	0.0528716	0.00832697
Others	Speed of sound through heel	Sex	-0.170847	-5.97071	0.15736	0.100922	0.00739282
Others	Speed of sound through heel	PC1	-0.899903	-13.8074	0.15736	0.165754	0.00806136
Others	Speed of sound through heel	PC2	-0.161583	-2.99734	0.15736	-0.00230949	0.00754512
Others	Speed of sound through heel	BMI	-0.109805	-3.76768	0.15736	0.0295188	0.0074282
Others	Speed of sound through heel	Smoking	0.0138878	0.149615	0.15736	0.0108516	0.00753423
Others	Speed of sound through heel	Alcohol	0.182653	3.14342	0.15736	0.00106319	0.00774513
Others	Speed of sound through heel	Wear glasses	0.103966	2.15365	0.15736	0.00753822	0.00783423
Others	Speed of sound through heel	Income	-0.0865441	0.0157632	0.15736	-0.0436522	0.00814957
Others	Speed of sound through heel	Deprivation index	-0.456819	-7.28653	0.15736	0.0257651	0.00814949
Others	Speed of sound through heel	Edu years	-0.112365	-2.17248	0.15736	0.00649991	0.00748526
Others	Hip circumference	Age	0.0975103	1.24889	0.103621	-0.0356122	0.00590429
Others	Hip circumference	Sex	-0.153759	-4.23551	0.103621	-0.24204	0.00527432
Others	Hip circumference	PC1	-0.771829	-14.373	0.103621	0.0233205	0.00579051
Others	Hip circumference	PC2	-0.15756	-3.16627	0.103621	0.000344976	0.00546441
Others	Hip circumference	BMI	0.167793	4.30343	0.103621	0.146932	0.00530448
Others	Hip circumference	Smoking	0.0594931	1.17761	0.103621	0.0204694	0.00543209
Others	Hip circumference	Alcohol	0.256282	3.9047	0.103621	-0.0279956	0.00556579
Others	Hip circumference	Wear glasses	0.111134	2.37151	0.103621	0.00425009	0.00557967
Others	Hip circumference	Income	0.158765	1.31712	0.103621	-0.0723495	0.00567043
Others	Hip circumference	Deprivation index	-0.316346	-4.45761	0.103621	0.0616774	0.00583763
Others	Hip circumference	Edu years	-0.0997705	-1.53614	0.103621	0.00078321	0.00525432
Others	High light scatter reticulocyte count	Age	0.0893912	1.78474	0.126212	-0.0428273	0.00606647
Others	High light scatter reticulocyte count	Sex	-0.0140796	0.0114191	0.126212	0.00899592	0.00541408
Others	High light scatter reticulocyte count	PC1	-0.767078	-15.8156	0.126212	0.0147806	0.00592634
Others	High light scatter reticulocyte count	PC2	-0.0468916	-0.773209	0.126212	0.00237683	0.00560197
Others	High light scatter reticulocyte count	BMI	0.0136025	0.674827	0.126212	0.0134999	0.00544197
Others	High light scatter reticulocyte count	Smoking	0.142452	3.72789	0.126212	0.00112814	0.00557384
Others	High light scatter reticulocyte count	Alcohol	0.358587	7.56455	0.126212	-0.014467	0.00571042
Others	High light scatter reticulocyte count	Wear glasses	0.0967479	2.21683	0.126212	0.00635594	0.00572902
Others	High light scatter reticulocyte count	Income	0.32027	2.9563	0.126212	-0.0306689	0.00582337
Others	High light scatter reticulocyte count	Deprivation index	-0.274887	-5.24097	0.126212	0.00428579	0.00598316
Others	High light scatter reticulocyte count	Edu years	-0.0411305	-1.10577	0.126212	0.00147003	0.00539335
Others	IGF-1	Age	0.345834	6.31891	0.134219	-0.00192875	0.00605729
Others	IGF-1	Sex	0.0746729	2.59509	0.134219	-0.0585325	0.00541199
Others	IGF-1	PC1	-0.721917	-14.7399	0.134219	0.0653703	0.00593324
Others	IGF-1	PC2	-0.172689	-4.27384	0.134219	-0.0104491	0.00560341
Others	IGF-1	BMI	-0.0343518	-0.771726	0.134219	0.0805218	0.00544193
Others	IGF-1	Smoking	0.0959486	2.89149	0.134219	0.00846855	0.00557072
Others	IGF-1	Alcohol	0.133575	2.62597	0.134219	-0.0200713	0.00571259
Others	IGF-1	Wear glasses	0.153792	4.29263	0.134219	0.0150639	0.00572223
Others	IGF-1	Income	0.204576	1.74473	0.134219	-0.0433972	0.00582118
Others	IGF-1	Deprivation index	-0.300615	-6.46013	0.134219	0.0376957	0.00598908
Others	IGF-1	Edu years	0.0478415	1.69204	0.134219	0.00840493	0.00539318
Others	Impedance of whole body	Age	0.149841	2.77895	0.141678	-0.0190783	0.00595209
Others	Impedance of whole body	Sex	0.0590392	1.57037	0.141678	-0.0867932	0.00531655
Others	Impedance of whole body	PC1	-0.790896	-15.302	0.141678	0.0775061	0.0058364
Others	Impedance of whole body	PC2	-0.176529	-4.59268	0.141678	-0.0141454	0.0055066
Others	Impedance of whole body	BMI	0.0175011	0.243637	0.141678	0.162061	0.00534728
Others	Impedance of whole body	Smoking	0.0879195	2.75292	0.141678	0.00484231	0.00547461
Others	Impedance of whole body	Alcohol	0.205384	4.06909	0.141678	-0.0425559	0.00560918
Others	Impedance of whole body	Wear glasses	0.109651	2.38056	0.141678	0.0058062	0.00562503
Others	Impedance of whole body	Income	0.0860378	1.52807	0.141678	-0.0557266	0.00571655
Others	Impedance of whole body	Deprivation index	-0.356598	-6.8741	0.141678	0.0475767	0.00588498
Others	Impedance of whole body	Edu years	-0.0201031	-0.0245281	0.141678	-0.00827041	0.00529689
Others	WBC	Age	0.31586	4.89115	0.102616	-0.0438351	0.00599744
Others	WBC	Sex	-0.0649978	-2.06404	0.102616	-0.0100324	0.00535524
Others	WBC	PC1	-0.873271	-14.9261	0.102616	0.053872	0.00586836
Others	WBC	PC2	-0.269126	-4.97742	0.102616	0.0347945	0.00554143
Others	WBC	BMI	-0.0427113	-0.80963	0.102616	-0.0261475	0.00538303
Others	WBC	Smoking	0.129035	3.3205	0.102616	0.0527689	0.00551421
Others	WBC	Alcohol	0.22421	3.56744	0.102616	-0.00438699	0.00564797
Others	WBC	Wear glasses	0.169637	3.02041	0.102616	0.0108624	0.00566617
Others	WBC	Income	0.110854	1.57172	0.102616	-0.0300665	0.00575927
Others	WBC	Deprivation index	-0.512584	-7.5227	0.102616	0.0485781	0.00592365
Others	WBC	Edu years	0.0196953	0.81306	0.102616	-0.00367366	0.00533486
Others	Lipoprotein A	Age	0.389262	6.69847	0.154271	-0.00511576	0.00665471
Others	Lipoprotein A	Sex	-0.0498409	-1.33111	0.154271	0.00872557	0.00595451
Others	Lipoprotein A	PC1	-1.98373	-39.2914	0.154271	-0.00549147	0.00652282
Others	Lipoprotein A	PC2	-0.0793266	-0.743963	0.154271	-0.00474741	0.00616208
Others	Lipoprotein A	BMI	-0.218112	-2.80068	0.154271	0.0001758	0.0059869
Others	Lipoprotein A	Smoking	0.340878	9.00021	0.154271	2.85571e-05	0.00613542
Others	Lipoprotein A	Alcohol	0.67185	14.5564	0.154271	0.0214554	0.00628925
Others	Lipoprotein A	Wear glasses	0.274953	5.61614	0.154271	-0.000837015	0.00629368
Others	Lipoprotein A	Income	0.0424009	0.0741761	0.154271	-0.00126307	0.00639943
Others	Lipoprotein A	Deprivation index	-0.933915	-16.5989	0.154271	0.01287	0.00659674
Others	Lipoprotein A	Edu years	-0.236864	-3.86702	0.154271	-0.00797335	0.00593139
Others	Gamma glutamyltransferase	Age	0.381814	6.12399	0.135883	-0.0719595	0.0060432
Others	Gamma glutamyltransferase	Sex	-0.0651375	-2.81862	0.135883	-0.115455	0.0053982
Others	Gamma glutamyltransferase	PC1	-0.900804	-17.5553	0.135883	-0.029382	0.00591886
Others	Gamma glutamyltransferase	PC2	-0.423221	-8.60075	0.135883	-0.00794159	0.00558993
Others	Gamma glutamyltransferase	BMI	-0.173535	-2.16101	0.135883	-0.0183784	0.00542766
Others	Gamma glutamyltransferase	Smoking	0.0197891	0.918437	0.135883	0.00449371	0.00555689
Others	Gamma glutamyltransferase	Alcohol	0.155298	2.89887	0.135883	0.00603187	0.00569701
Others	Gamma glutamyltransferase	Wear glasses	0.186519	3.64829	0.135883	0.0135028	0.00570852
Others	Gamma glutamyltransferase	Income	0.185513	1.93594	0.135883	-0.0261731	0.00580717
Others	Gamma glutamyltransferase	Deprivation index	-0.573504	-10.2207	0.135883	0.0410834	0.00597548
Others	Gamma glutamyltransferase	Edu years	0.00957162	-0.0781425	0.135883	0.00619644	0.00537947
Others	Lymphocyte count	Age	0.138304	2.07112	0.106827	0.0407719	0.00600536
Others	Lymphocyte count	Sex	-0.1433	-3.77746	0.106827	0.0273412	0.00536238
Others	Lymphocyte count	PC1	-0.879041	-14.6287	0.106827	0.0667725	0.0058749
Others	Lymphocyte count	PC2	-0.068587	-1.34617	0.106827	-0.0100931	0.00554825
Others	Lymphocyte count	BMI	-0.0792737	-1.46899	0.106827	-0.00518018	0.00539014
Others	Lymphocyte count	Smoking	0.105265	3.2356	0.106827	0.0283453	0.00552134
Others	Lymphocyte count	Alcohol	0.236091	4.33662	0.106827	-0.0119166	0.00565525
Others	Lymphocyte count	Wear glasses	0.194454	2.73369	0.106827	0.00789239	0.00567365
Others	Lymphocyte count	Income	0.221588	2.30268	0.106827	-0.0431443	0.00576678
Others	Lymphocyte count	Deprivation index	-0.454105	-6.56802	0.106827	0.0301733	0.00593012
Others	Lymphocyte count	Edu years	-0.0538894	-0.780135	0.106827	-0.00276607	0.00534191
Others	Monocyte	Age	0.185689	3.11258	0.136548	-0.0168112	0.006006
Others	Monocyte	Sex	-0.00934206	0.288711	0.136548	0.0134207	0.00536261
Others	Monocyte	PC1	-0.76866	-15.0334	0.136548	0.0797771	0.00587538
Others	Monocyte	PC2	-0.200334	-4.38425	0.136548	-0.00976739	0.00554856
Others	Monocyte	BMI	-0.142424	-2.45938	0.136548	0.0264727	0.00539035
Others	Monocyte	Smoking	0.129994	3.76363	0.136548	0.0258892	0.00552164
Others	Monocyte	Alcohol	0.223601	4.88055	0.136548	-0.0160753	0.00565533
Others	Monocyte	Wear glasses	0.166144	3.8909	0.136548	0.00214289	0.00567417
Others	Monocyte	Income	0.230914	2.03496	0.136548	-0.0333938	0.00576682
Others	Monocyte	Deprivation index	-0.5254	-9.14622	0.136548	0.0238744	0.00593009
Others	Monocyte	Edu years	-0.00774929	0.0730431	0.136548	-0.00325886	0.00534214
Others	Neutrophil count	Age	0.383969	5.02061	0.0896496	-0.046119	0.00600579
Others	Neutrophil count	Sex	-0.0447359	-1.11347	0.0896496	-0.012563	0.00536277
Others	Neutrophil count	PC1	-0.889483	-14.1236	0.0896496	0.0557144	0.00587511
Others	Neutrophil count	PC2	-0.244132	-4.29106	0.0896496	0.0326692	0.00554851
Others	Neutrophil count	BMI	-0.062457	-0.751628	0.0896496	-0.0275288	0.00539033
Others	Neutrophil count	Smoking	0.124074	3.00603	0.0896496	0.0466286	0.00552166
Others	Neutrophil count	Alcohol	0.211917	2.93831	0.0896496	-0.00537374	0.0056555
Others	Neutrophil count	Wear glasses	0.153298	2.87521	0.0896496	0.00708194	0.00567404
Others	Neutrophil count	Income	0.0332609	1.20268	0.0896496	-0.0247515	0.00576671
Others	Neutrophil count	Deprivation index	-0.475859	-6.68966	0.0896496	0.0429907	0.0059304
Others	Neutrophil count	Edu years	0.0276772	0.705191	0.0896496	-0.00644491	0.00534257
Others	Platelet crit	Age	0.177527	3.63592	0.162873	0.000230244	0.00599763
Others	Platelet crit	Sex	-0.0167964	-0.530416	0.162873	-0.0119436	0.00535547
Others	Platelet crit	PC1	-0.81587	-17.2208	0.162873	0.0698804	0.00586863
Others	Platelet crit	PC2	-0.265398	-5.64801	0.162873	-0.00418797	0.00554146
Others	Platelet crit	BMI	-0.0569412	-0.580938	0.162873	-0.00928968	0.00538319
Others	Platelet crit	Smoking	0.0791894	1.99527	0.162873	0.0148529	0.00551443
Others	Platelet crit	Alcohol	0.280724	5.98334	0.162873	-0.028565	0.00564788
Others	Platelet crit	Wear glasses	0.12177	3.33175	0.162873	0.0133988	0.00566648
Others	Platelet crit	Income	0.218751	2.47054	0.162873	-0.0366024	0.00575932
Others	Platelet crit	Deprivation index	-0.446993	-9.03068	0.162873	0.0261955	0.0059237
Others	Platelet crit	Edu years	-0.0317995	-1.19878	0.162873	0.00108177	0.00533497
Others	Mean platelet (thrombocyte) volume	Age	0.043167	1.43812	0.296273	0.0314223	0.0059972
Others	Mean platelet (thrombocyte) volume	Sex	-0.0453163	-2.01555	0.296273	0.0183675	0.00535499
Others	Mean platelet (thrombocyte) volume	PC1	-0.68389	-24.4432	0.296273	0.126978	0.00586799
Others	Mean platelet (thrombocyte) volume	PC2	-0.239223	-7.91412	0.296273	-0.0247333	0.00554106
Others	Mean platelet (thrombocyte) volume	BMI	-0.0720316	-2.61102	0.296273	-0.0160868	0.00538273
Others	Mean platelet (thrombocyte) volume	Smoking	0.0512177	3.00768	0.296273	0.00246932	0.00551394
Others	Mean platelet (thrombocyte) volume	Alcohol	0.205464	6.93506	0.296273	-0.0203912	0.0056476
Others	Mean platelet (thrombocyte) volume	Wear glasses	0.0296919	1.56305	0.296273	0.0107782	0.0056659
Others	Mean platelet (thrombocyte) volume	Income	0.171485	2.67391	0.296273	-0.019189	0.00575895
Others	Mean platelet (thrombocyte) volume	Deprivation index	-0.364313	-12.7616	0.296273	0.0246449	0.00592324
Others	Mean platelet (thrombocyte) volume	Edu years	-0.0745083	-2.83692	0.296273	0.0090151	0.0053346
Others	Platelet distribution width	Age	0.112422	1.95853	0.178765	-0.00420098	0.0059972
Others	Platelet distribution width	Sex	0.0182797	-0.0494227	0.178765	-0.0131172	0.00535499
Others	Platelet distribution width	PC1	-0.658782	-15.7076	0.178765	0.167646	0.00586797
Others	Platelet distribution width	PC2	-0.289866	-7.07921	0.178765	-0.00689729	0.00554107
Others	Platelet distribution width	BMI	-0.0808336	-1.60236	0.178765	-0.00470083	0.00538272
Others	Platelet distribution width	Smoking	0.0188688	0.796529	0.178765	0.0137136	0.00551394
Others	Platelet distribution width	Alcohol	0.178033	3.85893	0.178765	-0.00718755	0.00564763
Others	Platelet distribution width	Wear glasses	0.096966	2.11277	0.178765	-0.00129506	0.00566586
Others	Platelet distribution width	Income	0.163646	2.1189	0.178765	-0.00867987	0.00575895
Others	Platelet distribution width	Deprivation index	-0.378194	-8.20094	0.178765	0.0240259	0.00592324
Others	Platelet distribution width	Edu years	-0.00581054	-0.484826	0.178765	-0.0014548	0.00533459
Others	Platelet count	Age	0.0473252	0.705376	0.201463	0.00117565	0.00599762
Others	Platelet count	Sex	-0.029734	-1.00118	0.201463	-0.0115347	0.00535544
Others	Platelet count	PC1	-0.720008	-18.3946	0.201463	0.101942	0.00586859
Others	Platelet count	PC2	-0.234172	-5.73547	0.201463	-0.0113224	0.0055414
Others	Platelet count	BMI	-0.0483232	-1.29643	0.201463	-0.00765776	0.00538316
Others	Platelet count	Smoking	0.062334	2.49943	0.201463	0.0134015	0.0055144
Others	Platelet count	Alcohol	0.220908	5.15921	0.201463	-0.0243346	0.00564785
Others	Platelet count	Wear glasses	0.104352	2.33289	0.201463	0.013032	0.00566644
Others	Platelet count	Income	0.193104	2.20631	0.201463	-0.0364406	0.00575926
Others	Platelet count	Deprivation index	-0.366384	-7.97101	0.201463	0.0253906	0.00592366
Others	Platelet count	Edu years	-0.0267125	-1.43374	0.201463	-0.00270403	0.00533493
Others	Pulse rate, automated reading	Age	0.00382753	-0.389448	0.0677878	0.0375592	0.00604542
Others	Pulse rate, automated reading	Sex	-0.0692751	-1.04068	0.0677878	0.126735	0.00540221
Others	Pulse rate, automated reading	PC1	-0.700251	-9.67943	0.0677878	-0.00627319	0.00595399
Others	Pulse rate, automated reading	PC2	-0.347975	-5.16027	0.0677878	0.0207854	0.00560592
Others	Pulse rate, automated reading	BMI	-0.279323	-3.51867	0.0677878	0.0512883	0.00543125
Others	Pulse rate, automated reading	Smoking	0.13558	2.25985	0.0677878	0.00434463	0.0055683
Others	Pulse rate, automated reading	Alcohol	0.176979	2.32605	0.0677878	0.0027622	0.00569815
Others	Pulse rate, automated reading	Wear glasses	0.053673	0.972628	0.0677878	0.00185063	0.00571539
Others	Pulse rate, automated reading	Income	0.313648	2.38921	0.0677878	-0.0220372	0.00580147
Others	Pulse rate, automated reading	Deprivation index	-0.427841	-4.82799	0.0677878	0.0162617	0.00598552
Others	Pulse rate, automated reading	Edu years	0.160122	2.42362	0.0677878	-0.00376436	0.00538214
Others	Reticulocyte count	Age	0.13485	2.55368	0.119621	-0.0545861	0.00606096
Others	Reticulocyte count	Sex	-0.0593241	-1.24016	0.119621	0.00821107	0.00540948
Others	Reticulocyte count	PC1	-0.833256	-15.1439	0.119621	-0.00443264	0.00591987
Others	Reticulocyte count	PC2	-0.0588141	-1.22351	0.119621	0.0117987	0.00559644
Others	Reticulocyte count	BMI	0.0112775	0.985162	0.119621	-0.049428	0.0054378
Others	Reticulocyte count	Smoking	0.15102	3.64583	0.119621	-0.00840186	0.00556873
Others	Reticulocyte count	Alcohol	0.380933	7.7222	0.119621	-0.0148391	0.00570542
Others	Reticulocyte count	Wear glasses	0.106946	2.00415	0.119621	0.00999839	0.00572394
Others	Reticulocyte count	Income	0.26522	1.94811	0.119621	-0.0228232	0.00581839
Others	Reticulocyte count	Deprivation index	-0.268784	-4.91427	0.119621	0.00953932	0.00597756
Others	Reticulocyte count	Edu years	-0.0060968	-0.622436	0.119621	0.00272464	0.00538854
Others	SHBG	Age	0.302743	5.5344	0.140459	-0.0919453	0.00634349
Others	SHBG	Sex	0.255884	6.44612	0.140459	-0.243008	0.00566622
Others	SHBG	PC1	-0.858166	-16.5284	0.140459	0.0406556	0.00622366
Others	SHBG	PC2	-0.209026	-4.56061	0.140459	-0.0494358	0.00587491
Others	SHBG	BMI	-0.164877	-2.61742	0.140459	0.0905281	0.00569537
Others	SHBG	Smoking	0.0816815	1.72314	0.140459	0.0235614	0.00583244
Others	SHBG	Alcohol	0.280587	5.08721	0.140459	-0.0197119	0.00597718
Others	SHBG	Wear glasses	0.0732164	1.4882	0.140459	0.0181086	0.00599514
Others	SHBG	Income	0.246486	3.22737	0.140459	-0.0317153	0.00609511
Others	SHBG	Deprivation index	-0.488644	-9.08377	0.140459	0.0450858	0.00628097
Others	SHBG	Edu years	0.0336254	0.337683	0.140459	0.00290653	0.00564694
Others	TG	Age	0.129572	1.91294	0.115111	-0.086127	0.00604339
Others	TG	Sex	-0.12211	-3.78396	0.115111	0.0920247	0.00539878
Others	TG	PC1	-0.836181	-15.7849	0.115111	0.0306678	0.00591985
Others	TG	PC2	-0.352793	-7.34847	0.115111	-0.00167664	0.00559028
Others	TG	BMI	0.0317644	0.497362	0.115111	-0.0299514	0.00542854
Others	TG	Smoking	0.0831047	1.71309	0.115111	0.00839093	0.0055574
Others	TG	Alcohol	0.163266	2.94109	0.115111	0.00501118	0.00569757
Others	TG	Wear glasses	0.0828085	1.47773	0.115111	-0.00265586	0.00570865
Others	TG	Income	-0.00412567	-0.0843909	0.115111	-0.00747469	0.00580767
Others	TG	Deprivation index	-0.450461	-7.308	0.115111	0.0320552	0.00597632
Others	TG	Edu years	-0.154712	-2.9907	0.115111	-0.00494554	0.00537982
Others	Urea	Age	0.059699	0.452004	0.0533915	0.0395462	0.00604293
Others	Urea	Sex	0.0720001	0.623703	0.0533915	0.0215776	0.00539836
Others	Urea	PC1	-0.724608	-8.5166	0.0533915	0.0551536	0.00591924
Others	Urea	PC2	-0.228265	-2.32073	0.0533915	-0.024379	0.00559017
Others	Urea	BMI	0.0184196	0.413234	0.0533915	-0.0256489	0.00542791
Others	Urea	Smoking	0.100933	1.45678	0.0533915	0.0220177	0.00555726
Others	Urea	Alcohol	0.089223	1.49481	0.0533915	-0.0193288	0.00569745
Others	Urea	Wear glasses	0.103818	1.32786	0.0533915	0.0057339	0.00570851
Others	Urea	Income	0.499745	2.65555	0.0533915	-0.0489808	0.00580711
Others	Urea	Deprivation index	-0.468655	-4.62565	0.0533915	0.0641912	0.00597584
Others	Urea	Edu years	-0.161803	-1.00727	0.0533915	0.00534218	0.00537945
Others	Waist circumference	Age	0.0401007	-0.249762	0.0893203	-0.0464271	0.00590368
Others	Waist circumference	Sex	-0.136588	-3.39639	0.0893203	-0.206885	0.00527391
Others	Waist circumference	PC1	-0.888645	-14.8256	0.0893203	-0.00913949	0.00579021
Others	Waist circumference	PC2	-0.0734982	-1.74445	0.0893203	0.0323083	0.00546415
Others	Waist circumference	BMI	0.239714	6.8197	0.0893203	0.264799	0.00530404
Others	Waist circumference	Smoking	0.0871414	1.48618	0.0893203	0.00965235	0.00543166
Others	Waist circumference	Alcohol	0.239904	3.43308	0.0893203	-0.0254917	0.00556549
Others	Waist circumference	Wear glasses	0.141571	2.3572	0.0893203	0.00783072	0.00557918
Others	Waist circumference	Income	0.115726	0.584143	0.0893203	-0.0638548	0.00566986
Others	Waist circumference	Deprivation index	-0.225491	-2.9102	0.0893203	0.0498835	0.00583737
Others	Waist circumference	Edu years	-0.0724093	-1.37611	0.0893203	0.00140281	0.005254
Others	Whole body water mass	Age	0.136819	2.50438	0.166569	-0.0172178	0.00594938
Others	Whole body water mass	Sex	0.0646778	2.11686	0.166569	-0.0940654	0.0053147
Others	Whole body water mass	PC1	-0.854975	-19.3896	0.166569	0.0502558	0.00583422
Others	Whole body water mass	PC2	-0.138848	-3.17359	0.166569	-0.0260421	0.00550497
Others	Whole body water mass	BMI	0.0161458	1.11027	0.166569	0.0972994	0.00534513
Others	Whole body water mass	Smoking	0.119753	3.47324	0.166569	-0.0111107	0.00547282
Others	Whole body water mass	Alcohol	0.309017	6.02734	0.166569	-0.0383975	0.00560739
Others	Whole body water mass	Wear glasses	0.0696187	2.24843	0.166569	0.00337689	0.00562269
Others	Whole body water mass	Income	0.283374	3.09725	0.166569	-0.0573373	0.00571449
Others	Whole body water mass	Deprivation index	-0.499354	-10.2148	0.166569	0.0502269	0.00588252
Others	Whole body water mass	Edu years	-0.0302856	-0.47291	0.166569	-0.000886105	0.00529515
Others	Lymphocyte percentage	Age	0.216021	2.58141	0.0836079	0.0424257	0.00600624
Others	Lymphocyte percentage	Sex	-0.0586964	-1.12311	0.0836079	0.025185	0.00536319
Others	Lymphocyte percentage	PC1	-0.866781	-12.4492	0.0836079	0.104763	0.00587568
Others	Lymphocyte percentage	PC2	-0.0914245	-0.929114	0.0836079	0.00352147	0.00554883
Others	Lymphocyte percentage	BMI	-0.121594	-1.43625	0.0836079	-0.0468002	0.00539085
Others	Lymphocyte percentage	Smoking	0.190576	4.03082	0.0836079	0.000340954	0.00552203
Others	Lymphocyte percentage	Alcohol	0.234596	2.78117	0.0836079	-0.00451873	0.00565607
Others	Lymphocyte percentage	Wear glasses	0.160274	2.5993	0.0836079	0.005862	0.00567447
Others	Lymphocyte percentage	Income	0.0753468	0.882118	0.0836079	-0.0136771	0.00576748
Others	Lymphocyte percentage	Deprivation index	-0.411105	-5.58861	0.0836079	0.0140497	0.005931
Others	Lymphocyte percentage	Edu years	-0.0894411	-1.13349	0.0836079	0.00391077	0.00534267
Others	Mean corpuscular haemoglobin	Age	0.371852	5.47828	0.153396	-0.0294024	0.00599774
Others	Mean corpuscular haemoglobin	Sex	0.0601797	1.5312	0.153396	-0.0327756	0.00535545
Others	Mean corpuscular haemoglobin	PC1	-1.23753	-24.958	0.153396	0.171591	0.00586857
Others	Mean corpuscular haemoglobin	PC2	-0.329734	-6.31552	0.153396	-0.0585108	0.00554159
Others	Mean corpuscular haemoglobin	BMI	-0.154361	-1.78026	0.153396	-0.0213279	0.00538316
Others	Mean corpuscular haemoglobin	Smoking	0.125377	3.60818	0.153396	0.052379	0.00551446
Others	Mean corpuscular haemoglobin	Alcohol	0.384741	7.99738	0.153396	-0.00516191	0.00564815
Others	Mean corpuscular haemoglobin	Wear glasses	0.155576	3.09083	0.153396	-0.000502198	0.00566644
Others	Mean corpuscular haemoglobin	Income	0.156987	1.50719	0.153396	-0.0350373	0.00575944
Others	Mean corpuscular haemoglobin	Deprivation index	-0.659933	-10.9583	0.153396	0.0315234	0.00592397
Others	Mean corpuscular haemoglobin	Edu years	0.0879998	1.70996	0.153396	-0.0112722	0.00533503
Others	Mean corpuscular volume	Age	0.34488	5.70388	0.154786	-0.0190944	0.00599728
Others	Mean corpuscular volume	Sex	0.0435639	1.27344	0.154786	-0.0384165	0.00535507
Others	Mean corpuscular volume	PC1	-1.18241	-22.9908	0.154786	0.204563	0.00586805
Others	Mean corpuscular volume	PC2	-0.338984	-7.13793	0.154786	-0.0516836	0.00554109
Others	Mean corpuscular volume	BMI	-0.195717	-2.53278	0.154786	-0.0297382	0.00538285
Others	Mean corpuscular volume	Smoking	0.105696	3.10712	0.154786	0.0555035	0.00551407
Others	Mean corpuscular volume	Alcohol	0.389859	8.19883	0.154786	-0.00599359	0.00564769
Others	Mean corpuscular volume	Wear glasses	0.16213	3.56738	0.154786	0.000820029	0.00566598
Others	Mean corpuscular volume	Income	0.262017	2.62672	0.154786	-0.0447162	0.00575898
Others	Mean corpuscular volume	Deprivation index	-0.648748	-11.2151	0.154786	0.0373068	0.00592333
Others	Mean corpuscular volume	Edu years	0.0597033	1.07675	0.154786	-0.00962992	0.00533465
Others	Monocyte percentage	Age	0.150115	2.57664	0.135491	-0.00135871	0.00603447
Others	Monocyte percentage	Sex	-0.0401943	-1.03242	0.135491	0.0166587	0.00538591
Others	Monocyte percentage	PC1	-0.807611	-15.2419	0.135491	0.105472	0.00589962
Others	Monocyte percentage	PC2	-0.236942	-4.66075	0.135491	0.0272404	0.00557223
Others	Monocyte percentage	BMI	-0.0356429	-0.603945	0.135491	-0.0439254	0.00541499
Others	Monocyte percentage	Smoking	0.100838	3.33624	0.135491	0.0149566	0.00554536
Others	Monocyte percentage	Alcohol	0.154286	3.68223	0.135491	-0.010875	0.00567974
Others	Monocyte percentage	Wear glasses	0.0993188	2.06226	0.135491	0.00435065	0.00569919
Others	Monocyte percentage	Income	0.192337	1.758	0.135491	-0.0277146	0.00579301
Others	Monocyte percentage	Deprivation index	-0.509855	-8.91745	0.135491	0.0340158	0.00595537
Others	Monocyte percentage	Edu years	-0.0533713	-1.5534	0.135491	0.00364439	0.00536562
Others	Neuroticism	Age	0.126435	1.18344	0.0307307	-0.0597961	0.00676925
Others	Neuroticism	Sex	-0.169577	-1.98583	0.0307307	0.0249364	0.00607804
Others	Neuroticism	PC1	-0.785116	-6.30015	0.0307307	-0.00891596	0.00661973
Others	Neuroticism	PC2	-0.162774	-1.44034	0.0307307	-0.0339803	0.00626016
Others	Neuroticism	BMI	-0.0401367	-0.654844	0.0307307	0.00587527	0.00612123
Others	Neuroticism	Smoking	0.111846	0.923052	0.0307307	-0.000760759	0.00623145
Others	Neuroticism	Alcohol	0.408565	3.30687	0.0307307	-0.00840539	0.0063546
Others	Neuroticism	Wear glasses	0.12158	0.826181	0.0307307	0.0201076	0.00643445
Others	Neuroticism	Income	0.24633	0.713567	0.0307307	-0.0460182	0.00645369
Others	Neuroticism	Deprivation index	-0.483724	-3.05635	0.0307307	0.0430716	0.00662041
Others	Neuroticism	Edu years	0.0150087	-0.00803912	0.0307307	0.0155325	0.00607923
Others	Neutrophil percentage	Age	0.21353	2.51391	0.077361	0.0280035	0.0060103
Others	Neutrophil percentage	Sex	-0.0620837	-1.2722	0.077361	0.0216593	0.00536678
Others	Neutrophil percentage	PC1	-0.91253	-13.5333	0.077361	0.0982328	0.00587774
Others	Neutrophil percentage	PC2	-0.0974345	-1.12674	0.077361	0.00656645	0.00555191
Others	Neutrophil percentage	BMI	-0.0684063	-0.306919	0.077361	-0.0610526	0.00539482
Others	Neutrophil percentage	Smoking	0.159901	3.55657	0.077361	0.0012116	0.0055254
Others	Neutrophil percentage	Alcohol	0.241856	3.09306	0.077361	-0.00830602	0.00565985
Others	Neutrophil percentage	Wear glasses	0.169267	2.71815	0.077361	0.00403585	0.00567828
Others	Neutrophil percentage	Income	-0.0428072	0.317112	0.077361	-0.018153	0.00577096
Others	Neutrophil percentage	Deprivation index	-0.386695	-5.23898	0.077361	0.0186135	0.00593401
Others	Neutrophil percentage	Edu years	-0.110287	-1.82385	0.077361	0.00195192	0.00534672
Others	Phosphate	Age	0.185635	1.60063	0.0639175	-0.0525664	0.00631775
Others	Phosphate	Sex	0.081871	1.27038	0.0639175	0.0648898	0.005644
Others	Phosphate	PC1	-0.590597	-7.649	0.0639175	0.0300772	0.00619668
Others	Phosphate	PC2	-0.274657	-4.15513	0.0639175	-0.0224049	0.00585003
Others	Phosphate	BMI	0.128595	1.38468	0.0639175	0.0562977	0.005672
Others	Phosphate	Smoking	0.0764775	0.719083	0.0639175	-0.0014325	0.00580849
Others	Phosphate	Alcohol	0.139961	1.29966	0.0639175	-0.0223717	0.00595176
Others	Phosphate	Wear glasses	0.102928	1.16909	0.0639175	-0.00957199	0.00597032
Others	Phosphate	Income	0.108616	1.07455	0.0639175	-0.00747861	0.00607089
Others	Phosphate	Deprivation index	-0.409018	-5.27782	0.0639175	0.0252878	0.00625369
Others	Phosphate	Edu years	-0.0235446	-0.113027	0.0639175	-0.00745133	0.00562415
Others	Total protein	Age	0.310518	3.55872	0.0851546	0.0176821	0.0063136
Others	Total protein	Sex	0.0104596	-0.12786	0.0851546	-0.022045	0.00564117
Others	Total protein	PC1	-0.747214	-12.0744	0.0851546	0.0525992	0.00619579
Others	Total protein	PC2	-0.310119	-5.04892	0.0851546	-0.00774763	0.0058471
Others	Total protein	BMI	0.0968436	1.17812	0.0851546	-0.0328201	0.00566888
Others	Total protein	Smoking	0.0478463	1.00371	0.0851546	0.00831393	0.00580551
Others	Total protein	Alcohol	0.23959	3.81479	0.0851546	-0.00445942	0.00594889
Others	Total protein	Wear glasses	0.0690732	1.14846	0.0851546	-0.00407642	0.00596633
Others	Total protein	Income	0.240622	2.09581	0.0851546	-0.0178301	0.00606749
Others	Total protein	Deprivation index	-0.341671	-4.82256	0.0851546	0.0272827	0.00625164
Others	Total protein	Edu years	0.00834587	0.0299302	0.0851546	-0.00134154	0.00562103
Others	Mean reticulocyte volume	Age	0.250546	4.25361	0.132977	0.00356861	0.00606031
Others	Mean reticulocyte volume	Sex	0.0159578	0.80305	0.132977	-0.00536497	0.00540923
Others	Mean reticulocyte volume	PC1	-0.831156	-16.3811	0.132977	0.0775309	0.00591927
Others	Mean reticulocyte volume	PC2	-0.122876	-2.97328	0.132977	-0.0380095	0.00559583
Others	Mean reticulocyte volume	BMI	-0.156536	-2.81522	0.132977	0.00227395	0.0054376
Others	Mean reticulocyte volume	Smoking	0.0811604	2.9794	0.132977	0.0131614	0.00556822
Others	Mean reticulocyte volume	Alcohol	0.346846	6.86717	0.132977	-0.0160517	0.00570483
Others	Mean reticulocyte volume	Wear glasses	0.122725	2.32257	0.132977	8.17169e-05	0.00572346
Others	Mean reticulocyte volume	Income	0.0695583	0.733883	0.132977	-0.0210273	0.00581798
Others	Mean reticulocyte volume	Deprivation index	-0.454228	-7.55631	0.132977	0.0482576	0.00597709
Others	Mean reticulocyte volume	Edu years	-0.0722813	-1.13088	0.132977	-0.000412667	0.00538832
Others	Sitting height	Age	0.201133	3.9444	0.192542	-0.0160552	0.00591839
Others	Sitting height	Sex	0.00728276	1.57736	0.192542	0.0106986	0.005286
Others	Sitting height	PC1	-0.994337	-24.3881	0.192542	0.0775247	0.00580457
Others	Sitting height	PC2	-0.157975	-3.47442	0.192542	-0.00681828	0.00547343
Others	Sitting height	BMI	-0.184969	-3.32135	0.192542	0.00145673	0.00531601
Others	Sitting height	Smoking	0.186438	6.02826	0.192542	-0.0101755	0.00544328
Others	Sitting height	Alcohol	0.406695	9.66586	0.192542	-0.0217409	0.00557577
Others	Sitting height	Wear glasses	0.139232	3.29864	0.192542	-0.000202626	0.00559147
Others	Sitting height	Income	0.269821	2.62287	0.192542	-0.0486631	0.0056834
Others	Sitting height	Deprivation index	-0.44945	-9.69227	0.192542	0.045386	0.00585193
Others	Sitting height	Edu years	-0.0637019	-2.00373	0.192542	0.017509	0.00526597
Others	Mean sphered cell volume	Age	0.278753	4.92695	0.129197	-0.0135851	0.0060615
Others	Mean sphered cell volume	Sex	-0.0406078	-0.635247	0.129197	-0.0115577	0.00540989
Others	Mean sphered cell volume	PC1	-0.922947	-18.0076	0.129197	0.137227	0.00592048
Others	Mean sphered cell volume	PC2	-0.189894	-3.84421	0.129197	-0.0414719	0.00559642
Others	Mean sphered cell volume	BMI	-0.102801	-1.35292	0.129197	-0.040954	0.00543856
Others	Mean sphered cell volume	Smoking	0.0581354	2.3027	0.129197	0.0253614	0.00556893
Others	Mean sphered cell volume	Alcohol	0.352815	6.72839	0.129197	-0.0169135	0.00570535
Others	Mean sphered cell volume	Wear glasses	0.190036	4.21994	0.129197	0.000488425	0.00572433
Others	Mean sphered cell volume	Income	0.093181	1.67651	0.129197	-0.0278632	0.00581892
Others	Mean sphered cell volume	Deprivation index	-0.462929	-8.25658	0.129197	0.0498098	0.00597816
Others	Mean sphered cell volume	Edu years	-0.0510695	-1.08021	0.129197	-0.00190848	0.00538913
Others	Systolic BP	Age	-0.164212	-2.0534	0.0571323	0.0723622	0.0060455
Others	Systolic BP	Sex	-0.266459	-5.30094	0.0571323	-0.0824602	0.00540234
Others	Systolic BP	PC1	-0.698505	-7.82956	0.0571323	0.0428237	0.00595408
Others	Systolic BP	PC2	-0.271193	-3.05544	0.0571323	-0.0203483	0.00560594
Others	Systolic BP	BMI	-0.592791	-6.64017	0.0571323	-0.0612973	0.00543136
Others	Systolic BP	Smoking	-0.108358	-1.90301	0.0571323	0.00248093	0.00556838
Others	Systolic BP	Alcohol	0.28601	3.13391	0.0571323	-0.015506	0.00569817
Others	Systolic BP	Wear glasses	-0.0601061	-0.650378	0.0571323	0.0129114	0.00571552
Others	Systolic BP	Income	0.555229	3.77783	0.0571323	-0.0363064	0.00580154
Others	Systolic BP	Deprivation index	-0.496507	-5.72445	0.0571323	0.0277757	0.00598556
Others	Systolic BP	Edu years	-0.00886892	0.642456	0.0571323	0.00474997	0.00538225
Others	Urate	Age	-0.0106088	-0.67442	0.138377	0.0412244	0.00604347
Others	Urate	Sex	-0.458611	-14.8289	0.138377	-0.0040114	0.00539974
Others	Urate	PC1	-0.557245	-11.4222	0.138377	0.038098	0.0059208
Others	Urate	PC2	-0.0525132	-0.617859	0.138377	-0.0341899	0.00559091
Others	Urate	BMI	-0.341746	-6.65636	0.138377	0.117397	0.00542902
Others	Urate	Smoking	0.0247886	-0.0246209	0.138377	0.0123736	0.00555885
Others	Urate	Alcohol	0.158842	3.46049	0.138377	-0.0122777	0.00569857
Others	Urate	Wear glasses	0.0331567	0.338473	0.138377	0.00166081	0.00570947
Others	Urate	Income	0.250549	3.17368	0.138377	-0.0535674	0.00580787
Others	Urate	Deprivation index	-0.402223	-8.28266	0.138377	0.0382913	0.00597682
Others	Urate	Edu years	-0.00604943	-0.00290753	0.138377	-0.0153229	0.0053808
Others	Edu years	Age	-0.42901	-4.26226	0.0335377	-0.0425264	0.00636559
Others	Edu years	Sex	-0.147534	-2.59973	0.0335377	-0.0122784	0.0058255
Others	Edu years	PC1	-1.30774	-12.1436	0.0335377	0.00514869	0.00645231
Others	Edu years	PC2	0.0221263	1.06707	0.0335377	0.0122218	0.00602762
Others	Edu years	BMI	-0.758018	-4.37239	0.0335377	0.00377929	0.00588366
Others	Edu years	Smoking	0.373001	4.15438	0.0335377	-0.00549001	0.00600073
Others	Edu years	Alcohol	0.730825	8.49194	0.0335377	-0.0016728	0.00611912
Others	Edu years	Wear glasses	-0.0115214	-0.617077	0.0335377	-0.0013884	0.00616783
Others	Edu years	Income	1.02587	4.87655	0.0335377	-0.0279388	0.00608147
Others	Edu years	Deprivation index	-0.408859	-2.98826	0.0335377	-0.0289909	0.00642311
Others	Edu years	Edu years	0.211237	7.46915	0.0335377	NA	NA
Others	WHR	Age	0.0509096	0.0809425	0.0651036	-0.0146581	0.00590445
Others	WHR	Sex	-0.447356	-8.38861	0.0651036	-0.100794	0.0052745
Others	WHR	PC1	-1.0288	-13.6345	0.0651036	-0.0076713	0.00579079
Others	WHR	PC2	-0.0662001	-0.288218	0.0651036	0.0161266	0.00546465
Others	WHR	BMI	-0.0766382	-0.901857	0.0651036	0.0916975	0.00530471
Others	WHR	Smoking	0.103129	1.76998	0.0651036	-0.00761186	0.00543234
Others	WHR	Alcohol	0.237001	3.53628	0.0651036	-0.0235072	0.00556607
Others	WHR	Wear glasses	0.164397	1.99197	0.0651036	0.0115425	0.00557993
Others	WHR	Income	0.123573	0.907715	0.0651036	-0.0438107	0.00567056
Others	WHR	Deprivation index	-0.375316	-4.22442	0.0651036	0.0396887	0.00583789
Others	WHR	Edu years	0.0397485	0.810527	0.0651036	-0.00587763	0.00525449
All	Albumin	Age	0.144229	1.89737	0.0733515	-0.00742328	0.00510972
All	Albumin	Sex	0.0810441	1.47327	0.0733515	-0.0279442	0.00455375
All	Albumin	PC1	-0.537707	-8.89049	0.0733515	0.0484986	0.00492805
All	Albumin	PC2	-0.0798538	-1.86606	0.0733515	-0.00927858	0.00465522
All	Albumin	BMI	0.273506	4.32637	0.0733515	-0.00758116	0.00456379
All	Albumin	Smoking	0.0394173	1.0408	0.0733515	0.00892151	0.00463834
All	Albumin	Alcohol	0.170103	2.3693	0.0733515	-0.00668019	0.00478592
All	Albumin	Wear glasses	0.0864763	1.44833	0.0733515	0.00242499	0.00481338
All	Albumin	Income	0.0776109	0.942916	0.0733515	-0.022815	0.00499483
All	Albumin	Deprivation index	-0.233044	-3.46796	0.0733515	0.0313489	0.00498239
All	Albumin	Edu years	0.0215257	0.547344	0.0733515	-0.00256548	0.00459209
All	Ankle spacing width	Age	0.0315904	1.66245	0.159911	-0.00565315	0.00661998
All	Ankle spacing width	Sex	0.0364921	1.2731	0.159911	-0.0233945	0.00585598
All	Ankle spacing width	PC1	-0.514844	-9.97331	0.159911	0.0858155	0.00627589
All	Ankle spacing width	PC2	-0.0531173	-1.81207	0.159911	-0.010686	0.00591111
All	Ankle spacing width	BMI	-0.00349248	-0.41487	0.159911	0.127883	0.00585747
All	Ankle spacing width	Smoking	-0.00765789	-0.201578	0.159911	-0.00665235	0.00591637
All	Ankle spacing width	Alcohol	0.234547	3.52305	0.159911	-0.00841292	0.00609634
All	Ankle spacing width	Wear glasses	0.124596	2.63491	0.159911	0.00396512	0.00618383
All	Ankle spacing width	Income	0.167529	1.33638	0.159911	-0.0489303	0.00648021
All	Ankle spacing width	Deprivation index	-0.289195	-5.51535	0.159911	0.0313672	0.00636518
All	Ankle spacing width	Edu years	0.0192189	0.14923	0.159911	0.0124382	0.00591833
All	ApoA	Age	0.239817	5.32487	0.152248	-0.00903011	0.00512541
All	ApoA	Sex	0.0213721	0.346723	0.152248	-0.0150581	0.00456606
All	ApoA	PC1	-0.440095	-10.6184	0.152248	0.044019	0.00494235
All	ApoA	PC2	-0.0525133	-1.38421	0.152248	0.00759599	0.00466853
All	ApoA	BMI	-0.0169047	0.56073	0.152248	-0.0213343	0.00457545
All	ApoA	Smoking	-0.00105115	-0.50025	0.152248	0.0544314	0.00465178
All	ApoA	Alcohol	0.0607763	1.00045	0.152248	0.00831267	0.00480022
All	ApoA	Wear glasses	0.0960401	2.45978	0.152248	0.00852095	0.0048271
All	ApoA	Income	0.0480644	0.898199	0.152248	-0.0160534	0.00500953
All	ApoA	Deprivation index	-0.260465	-6.59766	0.152248	0.0435504	0.00499663
All	ApoA	Edu years	0.00693645	0.690821	0.152248	-0.0177791	0.00460465
All	ApoB	Age	-0.695317	-15.6436	0.134249	0.0896609	0.00490457
All	ApoB	Sex	-0.24733	-9.26658	0.134249	0.0561223	0.00436965
All	ApoB	PC1	-0.528242	-13.3715	0.134249	0.0502069	0.00472373
All	ApoB	PC2	0.248101	5.96443	0.134249	-0.0204591	0.00446349
All	ApoB	BMI	-0.409053	-9.02652	0.134249	0.0656907	0.00438016
All	ApoB	Smoking	-0.0621485	-1.89961	0.134249	0.0246572	0.00445143
All	ApoB	Alcohol	0.357684	8.63984	0.134249	-0.0190593	0.00459459
All	ApoB	Wear glasses	-0.228932	-5.58108	0.134249	-0.00367261	0.00461789
All	ApoB	Income	0.343553	4.53995	0.134249	-0.0474781	0.0047941
All	ApoB	Deprivation index	-0.172209	-4.5958	0.134249	0.0204122	0.0047748
All	ApoB	Edu years	-0.0516523	-1.32784	0.134249	0.00615212	0.0044065
All	avMSE	Age	0.299302	3.1558	0.0935598	0.110767	0.00918577
All	avMSE	Sex	0.0435986	0.533458	0.0935598	-0.0329692	0.00831537
All	avMSE	PC1	-0.961552	-11.5222	0.0935598	-0.0619427	0.00929016
All	avMSE	PC2	-0.147416	-1.83467	0.0935598	-0.00805671	0.00874327
All	avMSE	BMI	-0.030304	-0.42313	0.0935598	-0.0116529	0.00837403
All	avMSE	Smoking	0.211317	2.92112	0.0935598	-0.0126407	0.00859339
All	avMSE	Alcohol	0.343123	4.44839	0.0935598	0.0172146	0.00876645
All	avMSE	Wear glasses	0.786869	13.4849	0.0935598	0.452161	0.00879014
All	avMSE	Income	0.364418	2.05983	0.0935598	0.0144538	0.00867077
All	avMSE	Deprivation index	-0.590682	-5.98436	0.0935598	0.0167277	0.00909754
All	avMSE	Edu years	-0.11753	-1.6572	0.0935598	0.0208899	0.00825156
All	Calcium	Age	0.0476054	0.730195	0.0688175	0.0238468	0.00510924
All	Calcium	Sex	0.08022	1.7274	0.0688175	-0.0500747	0.00455378
All	Calcium	PC1	-0.642534	-10.3253	0.0688175	0.0594236	0.00492762
All	Calcium	PC2	-0.138874	-1.7436	0.0688175	-0.0242093	0.00465525
All	Calcium	BMI	0.116988	1.00218	0.0688175	0.0101981	0.00456379
All	Calcium	Smoking	0.0455069	0.807025	0.0688175	0.0149819	0.00463823
All	Calcium	Alcohol	0.234118	4.11114	0.0688175	-0.0177484	0.00478582
All	Calcium	Wear glasses	0.0263458	0.435811	0.0688175	0.00309631	0.00481317
All	Calcium	Income	0.141612	1.45409	0.0688175	-0.0160756	0.00499492
All	Calcium	Deprivation index	-0.235385	-3.49233	0.0688175	0.0244301	0.00498225
All	Calcium	Edu years	-0.0807315	-1.25921	0.0688175	0.00284369	0.00459227
All	Cholesterol	Age	-0.999965	-17.3614	0.0926596	0.138256	0.00489001
All	Cholesterol	Sex	-0.287215	-7.31395	0.0926596	0.0732152	0.0043585
All	Cholesterol	PC1	-0.603497	-11.4143	0.0926596	0.0320693	0.00471097
All	Cholesterol	PC2	0.21285	4.29239	0.0926596	-0.0265645	0.00445157
All	Cholesterol	BMI	-0.572638	-9.92971	0.0926596	0.103111	0.00436888
All	Cholesterol	Smoking	-0.080738	-2.29557	0.0926596	0.0170054	0.00443949
All	Cholesterol	Alcohol	0.425564	8.7809	0.0926596	-0.0250583	0.00458226
All	Cholesterol	Wear glasses	-0.377193	-6.39698	0.0926596	-0.00213898	0.00460553
All	Cholesterol	Income	0.381717	4.59035	0.0926596	-0.0459921	0.00478086
All	Cholesterol	Deprivation index	-0.260427	-4.91343	0.0926596	0.0251982	0.00476249
All	Cholesterol	Edu years	-0.0495361	-0.7786	0.0926596	0.0114757	0.00439429
All	Diastolic BP	Age	-0.328162	-4.4548	0.0549576	-0.00780209	0.00491182
All	Diastolic BP	Sex	-0.316382	-7.18498	0.0549576	-0.00279563	0.00437891
All	Diastolic BP	PC1	-0.626525	-9.69839	0.0549576	0.0423006	0.00475715
All	Diastolic BP	PC2	-0.101897	-1.09325	0.0549576	-0.00557921	0.00447864
All	Diastolic BP	BMI	-0.708752	-10.1852	0.0549576	-0.0092709	0.00438877
All	Diastolic BP	Smoking	-0.0813962	-2.02237	0.0549576	0.00971602	0.00446487
All	Diastolic BP	Alcohol	0.238577	3.11845	0.0549576	-0.00433529	0.00460289
All	Diastolic BP	Wear glasses	-0.00778804	0.0477086	0.0549576	-0.00283483	0.00462887
All	Diastolic BP	Income	0.448508	4.00694	0.0549576	-0.0257532	0.00479239
All	Diastolic BP	Deprivation index	-0.326219	-5.10805	0.0549576	0.0215181	0.00479137
All	Diastolic BP	Edu years	0.0464238	0.362707	0.0549576	0.000813876	0.00441411
All	RDW	Age	0.312316	8.00905	0.128654	-0.0937451	0.00485898
All	RDW	Sex	0.0364842	1.41975	0.128654	-0.0852647	0.00433076
All	RDW	PC1	-0.716952	-15.5375	0.128654	0.0865479	0.00467637
All	RDW	PC2	-0.111942	-2.28894	0.128654	-0.050699	0.00441976
All	RDW	BMI	-0.110925	-1.41752	0.128654	-0.0110141	0.00434067
All	RDW	Smoking	0.0591704	2.41201	0.128654	0.00882388	0.00441033
All	RDW	Alcohol	0.337633	6.50195	0.128654	-0.0202956	0.00454865
All	RDW	Wear glasses	0.161889	4.8888	0.128654	-0.00329691	0.00457755
All	RDW	Income	0.228533	2.39697	0.128654	-0.0496941	0.00475068
All	RDW	Deprivation index	-0.48019	-9.08159	0.128654	0.0341019	0.00472936
All	RDW	Edu years	-0.0238281	-0.559961	0.128654	-0.00435523	0.00436652
All	RBC count	Age	0.129341	1.77578	0.137247	0.0739001	0.00485289
All	RBC count	Sex	-0.0432736	-2.74879	0.137247	0.0225322	0.00432516
All	RBC count	PC1	-0.748323	-19.1986	0.137247	0.170696	0.00467272
All	RBC count	PC2	-0.119406	-1.93644	0.137247	-0.0550643	0.00441507
All	RBC count	BMI	-0.137731	-3.59749	0.137247	-0.00236167	0.00433481
All	RBC count	Smoking	0.072163	2.00233	0.137247	0.0161251	0.00440573
All	RBC count	Alcohol	0.358733	7.66101	0.137247	-0.0272701	0.00454392
All	RBC count	Wear glasses	0.0884785	1.48081	0.137247	0.0099354	0.00457141
All	RBC count	Income	0.287709	4.29321	0.137247	-0.0509078	0.00474412
All	RBC count	Deprivation index	-0.407931	-10.5366	0.137247	0.037131	0.00472428
All	RBC count	Edu years	0.0402221	0.918396	0.137247	-0.00953493	0.00436061
All	Body fat percentage	Age	0.0100017	-0.299106	0.111434	-0.0750998	0.00481969
All	Body fat percentage	Sex	-0.0648497	-3.35666	0.111434	-0.0932066	0.00429632
All	Body fat percentage	PC1	-0.624077	-14.026	0.111434	-0.0137328	0.00464775
All	Body fat percentage	PC2	0.0194862	0.703454	0.111434	0.0511963	0.00438842
All	Body fat percentage	BMI	0.179647	5.68781	0.111434	0.0555796	0.00430757
All	Body fat percentage	Smoking	0.0540517	1.01328	0.111434	0.00862058	0.00437641
All	Body fat percentage	Alcohol	0.236946	3.58863	0.111434	-0.0150993	0.00451495
All	Body fat percentage	Wear glasses	0.109714	2.98489	0.111434	-0.000584237	0.00453984
All	Body fat percentage	Income	0.0548701	0.491654	0.111434	-0.058877	0.00471193
All	Body fat percentage	Deprivation index	-0.151632	-3.19081	0.111434	0.0687798	0.00469429
All	Body fat percentage	Edu years	-0.0637345	-1.59735	0.111434	0.0275068	0.0043311
All	FEV1	Age	-0.298406	-4.23163	0.106597	0.0418473	0.00622455
All	FEV1	Sex	-0.0468135	-1.76644	0.106597	0.201065	0.00561093
All	FEV1	PC1	-0.112497	-2.30115	0.106597	0.0165261	0.00727368
All	FEV1	PC2	-0.0169211	0.0516781	0.106597	0.00631819	0.00723286
All	FEV1	BMI	-0.0147547	0.203059	0.106597	0.00433783	0.00558776
All	FEV1	Smoking	0.00783765	0.917434	0.106597	0.0438969	0.00558657
All	FEV1	Alcohol	0.325402	3.31022	0.106597	-0.0229158	0.00558119
All	FEV1	Wear glasses	0.0450469	0.304245	0.106597	-0.00409114	0.00591739
All	FEV1	Income	0.163604	2.23983	0.106597	-0.0684212	0.00605259
All	FEV1	Deprivation index	-0.0755039	-1.61824	0.106597	0.0815103	0.00573426
All	FEV1	Edu years	0.145381	2.88246	0.106597	-0.0172836	0.00566306
All	FVC	Age	-0.250404	-3.96575	0.132008	0.0460856	0.00622433
All	FVC	Sex	0.032126	0.425952	0.132008	0.106517	0.0056108
All	FVC	PC1	-0.0881195	-2.11978	0.132008	0.0143496	0.00727454
All	FVC	PC2	-0.0342862	-0.512497	0.132008	0.00459634	0.00723242
All	FVC	BMI	-0.136442	-2.31201	0.132008	0.0589315	0.0055875
All	FVC	Smoking	0.0373294	1.53122	0.132008	0.00298626	0.00558636
All	FVC	Alcohol	0.290607	3.25707	0.132008	-0.0255322	0.00558093
All	FVC	Wear glasses	0.0163806	0.187099	0.132008	-0.00543302	0.00591724
All	FVC	Income	0.091245	1.98687	0.132008	-0.0559583	0.00605236
All	FVC	Deprivation index	-0.0840477	-2.0524	0.132008	0.0617565	0.00573404
All	FVC	Edu years	0.105492	3.04587	0.132008	-0.0212943	0.0056629
All	Haematocrit percentage	Age	0.369306	6.21793	0.090605	0.0202833	0.00485266
All	Haematocrit percentage	Sex	0.0386527	0.570117	0.090605	0.0727502	0.00432504
All	Haematocrit percentage	PC1	-0.805394	-15.4358	0.090605	0.061359	0.00467266
All	Haematocrit percentage	PC2	-0.0519487	0.127348	0.090605	-0.029136	0.00441495
All	Haematocrit percentage	BMI	-0.049635	-1.16184	0.090605	-0.00261174	0.00433466
All	Haematocrit percentage	Smoking	0.0670686	1.66949	0.090605	0.0238255	0.00440563
All	Haematocrit percentage	Alcohol	0.418646	8.28157	0.090605	-0.0384871	0.00454382
All	Haematocrit percentage	Wear glasses	0.130063	2.66969	0.090605	0.00416114	0.00457111
All	Haematocrit percentage	Income	0.357342	3.55278	0.090605	-0.0666786	0.00474403
All	Haematocrit percentage	Deprivation index	-0.418224	-7.14777	0.090605	0.0297792	0.00472403
All	Haematocrit percentage	Edu years	0.0246383	-0.112682	0.090605	-0.0215616	0.00436049
All	Haemoglobin concentration	Age	0.404262	7.2058	0.0970477	-0.00699847	0.00485305
All	Haemoglobin concentration	Sex	0.0299532	0.472948	0.0970477	0.095291	0.00432536
All	Haemoglobin concentration	PC1	-0.865541	-16.1108	0.0970477	0.066512	0.00467289
All	Haemoglobin concentration	PC2	-0.0265738	0.452497	0.0970477	-0.0453273	0.00441529
All	Haemoglobin concentration	BMI	-0.0216408	-0.638768	0.0970477	0.00976038	0.00433516
All	Haemoglobin concentration	Smoking	0.0586853	1.49276	0.0970477	0.025045	0.00440612
All	Haemoglobin concentration	Alcohol	0.50853	10.0688	0.0970477	-0.0444902	0.00454416
All	Haemoglobin concentration	Wear glasses	0.125467	2.90189	0.0970477	0.00727624	0.00457153
All	Haemoglobin concentration	Income	0.369017	4.07262	0.0970477	-0.0749863	0.00474431
All	Haemoglobin concentration	Deprivation index	-0.526827	-9.19972	0.0970477	0.0352199	0.00472439
All	Haemoglobin concentration	Edu years	0.000782219	-0.256014	0.0970477	-0.0157983	0.00436082
All	Hand grip strength (mean of both)	Age	0.0201244	-0.585787	0.0490092	-0.0385935	0.00479334
All	Hand grip strength (mean of both)	Sex	0.172624	3.46777	0.0490092	0.0856589	0.00427145
All	Hand grip strength (mean of both)	PC1	-1.05338	-13.4819	0.0490092	0.0408473	0.00462276
All	Hand grip strength (mean of both)	PC2	0.044536	0.0592879	0.0490092	-0.0009015	0.00436456
All	Hand grip strength (mean of both)	BMI	-0.00218312	0.356612	0.0490092	0.0752223	0.00428293
All	Hand grip strength (mean of both)	Smoking	0.223401	3.29769	0.0490092	-0.00105411	0.00435253
All	Hand grip strength (mean of both)	Alcohol	0.490129	5.76801	0.0490092	-0.0404817	0.00449044
All	Hand grip strength (mean of both)	Wear glasses	-0.0402253	-0.757084	0.0490092	0.0130106	0.00451519
All	Hand grip strength (mean of both)	Income	0.402433	3.66863	0.0490092	-0.0854201	0.00468482
All	Hand grip strength (mean of both)	Deprivation index	-0.445378	-5.43079	0.0490092	0.053315	0.00466803
All	Hand grip strength (mean of both)	Edu years	-0.0125954	-0.334561	0.0490092	-0.00223797	0.00430723
All	Height	Age	0.0938244	3.47911	0.32791	-0.00794954	0.00478537
All	Height	Sex	-0.00835677	-0.1114	0.32791	-0.0084093	0.00426538
All	Height	PC1	-0.672876	-34.1158	0.32791	0.101724	0.00461521
All	Height	PC2	-0.032304	-1.13431	0.32791	-0.0223725	0.00435641
All	Height	BMI	-0.108897	-4.61551	0.32791	0.0149677	0.00427613
All	Height	Smoking	0.10693	7.25878	0.32791	-0.0193933	0.00434591
All	Height	Alcohol	0.273014	11.5836	0.32791	-0.0129584	0.00448309
All	Height	Wear glasses	0.118745	5.16915	0.32791	0.00237716	0.00450772
All	Height	Income	0.128424	3.57733	0.32791	-0.0251052	0.00467772
All	Height	Deprivation index	-0.29159	-13.8659	0.32791	0.0618224	0.00466082
All	Height	Edu years	-0.0302517	-1.24036	0.32791	0.00722474	0.00429984
All	Immature reticulocyte fraction	Age	0.165698	2.23984	0.0906896	-0.0140469	0.00489873
All	Immature reticulocyte fraction	Sex	0.0640682	2.00666	0.0906896	-0.0148553	0.0043651
All	Immature reticulocyte fraction	PC1	-0.505435	-9.04292	0.0906896	0.0240255	0.00471014
All	Immature reticulocyte fraction	PC2	-0.01349	-0.346742	0.0906896	-0.0108767	0.00445538
All	Immature reticulocyte fraction	BMI	0.11529	1.81002	0.0906896	0.0533912	0.00437514
All	Immature reticulocyte fraction	Smoking	0.129836	3.35093	0.0906896	0.00225862	0.00444549
All	Immature reticulocyte fraction	Alcohol	0.244614	4.15594	0.0906896	-0.0144066	0.00458587
All	Immature reticulocyte fraction	Wear glasses	0.136889	2.25088	0.0906896	0.00323618	0.00461335
All	Immature reticulocyte fraction	Income	0.185406	1.75699	0.0906896	-0.0230549	0.00478846
All	Immature reticulocyte fraction	Deprivation index	-0.188353	-2.83009	0.0906896	0.0165066	0.00476323
All	Immature reticulocyte fraction	Edu years	-0.0630544	-1.96647	0.0906896	-0.00500733	0.00440115
All	LDL	Age	-1.05464	-19.4622	0.0960655	0.142037	0.00489467
All	LDL	Sex	-0.358683	-10.0125	0.0960655	0.0586009	0.00436244
All	LDL	PC1	-0.574266	-11.1772	0.0960655	0.0332178	0.00471496
All	LDL	PC2	0.305007	6.26772	0.0960655	-0.0231814	0.0044552
All	LDL	BMI	-0.637726	-11.4126	0.0960655	0.0836829	0.00437269
All	LDL	Smoking	-0.114358	-3.28924	0.0960655	0.0216994	0.00444344
All	LDL	Alcohol	0.427807	9.77616	0.0960655	-0.0232194	0.00458607
All	LDL	Wear glasses	-0.374258	-6.65577	0.0960655	-0.00551838	0.00460955
All	LDL	Income	0.444906	5.1199	0.0960655	-0.0461097	0.00478536
All	LDL	Deprivation index	-0.196857	-4.43261	0.0960655	0.022326	0.00476638
All	LDL	Edu years	-0.0379684	-0.739355	0.0960655	0.0104689	0.00439802
All	Age first had sexual intercourse	Age	0.091985	0.841122	0.0520698	-0.0562776	0.00523412
All	Age first had sexual intercourse	Sex	0.116942	2.14909	0.0520698	0.193087	0.00466073
All	Age first had sexual intercourse	PC1	-1.00609	-14.0152	0.0520698	0.0696631	0.00501717
All	Age first had sexual intercourse	PC2	0.120811	1.82575	0.0520698	-0.0238024	0.0047283
All	Age first had sexual intercourse	BMI	-0.20456	-3.35253	0.0520698	0.0172332	0.00467073
All	Age first had sexual intercourse	Smoking	0.0712947	1.19312	0.0520698	-0.0239355	0.00471713
All	Age first had sexual intercourse	Alcohol	0.366092	4.44457	0.0520698	-0.0550667	0.00481553
All	Age first had sexual intercourse	Wear glasses	0.124784	1.99519	0.0520698	0.0215901	0.00493679
All	Age first had sexual intercourse	Income	0.211436	1.46384	0.0520698	-0.0554191	0.00496274
All	Age first had sexual intercourse	Deprivation index	-0.358857	-4.53912	0.0520698	0.0493471	0.00503861
All	Age first had sexual intercourse	Edu years	0.13518	3.01615	0.0520698	0.0465696	0.00465847
All	Alkaline phosphatase	Age	0.0987154	2.46065	0.188921	-0.0189281	0.00489008
All	Alkaline phosphatase	Sex	0.280222	10.5978	0.188921	-0.0899474	0.00435868
All	Alkaline phosphatase	PC1	-0.555719	-15.7795	0.188921	0.0600074	0.00471138
All	Alkaline phosphatase	PC2	-0.0627146	-2.18093	0.188921	0.0123568	0.00445164
All	Alkaline phosphatase	BMI	0.0136903	0.175565	0.188921	-0.0111307	0.00436896
All	Alkaline phosphatase	Smoking	0.0812949	3.37687	0.188921	0.0176878	0.00443966
All	Alkaline phosphatase	Alcohol	0.260127	7.03601	0.188921	-0.0192338	0.00458233
All	Alkaline phosphatase	Wear glasses	0.0347806	0.3934	0.188921	0.0122963	0.00460568
All	Alkaline phosphatase	Income	0.144639	2.9914	0.188921	-0.00774611	0.00478092
All	Alkaline phosphatase	Deprivation index	-0.308169	-7.94827	0.188921	0.0500697	0.0047627
All	Alkaline phosphatase	Edu years	-0.0532011	-1.88455	0.188921	0.00282623	0.00439441
All	Alanine aminotransferase	Age	0.15548	1.49011	0.0612678	-0.066262	0.00489178
All	Alanine aminotransferase	Sex	0.0974811	2.0037	0.0612678	-0.0437884	0.00435965
All	Alanine aminotransferase	PC1	-0.688205	-10.365	0.0612678	0.00623921	0.00471285
All	Alanine aminotransferase	PC2	-0.0775832	-0.365043	0.0612678	-0.0290849	0.00445254
All	Alanine aminotransferase	BMI	0.378512	5.7031	0.0612678	0.0434758	0.00436988
All	Alanine aminotransferase	Smoking	0.0658204	0.534489	0.0612678	0.0162778	0.00444056
All	Alanine aminotransferase	Alcohol	0.231464	3.38264	0.0612678	-0.00948706	0.00458312
All	Alanine aminotransferase	Wear glasses	0.139918	2.49999	0.0612678	0.00990662	0.00460682
All	Alanine aminotransferase	Income	0.354121	3.08358	0.0612678	-0.0298306	0.00478224
All	Alanine aminotransferase	Deprivation index	-0.362912	-5.26122	0.0612678	0.0335786	0.00476385
All	Alanine aminotransferase	Edu years	0.0290006	0.000826092	0.0612678	0.00864446	0.0043954
All	Aspartate aminotransferase	Age	0.191684	2.7974	0.0732006	-0.066089	0.00489949
All	Aspartate aminotransferase	Sex	0.0563062	1.96292	0.0732006	-0.0200733	0.00436661
All	Aspartate aminotransferase	PC1	-0.764806	-12.2831	0.0732006	0.00346078	0.00471925
All	Aspartate aminotransferase	PC2	-0.131175	-2.0676	0.0732006	-0.0130536	0.00446007
All	Aspartate aminotransferase	BMI	0.0969027	2.15337	0.0732006	0.0641735	0.00437669
All	Aspartate aminotransferase	Smoking	0.0454694	0.84283	0.0732006	0.0240594	0.00444735
All	Aspartate aminotransferase	Alcohol	0.353691	5.6043	0.0732006	-0.0140125	0.00459074
All	Aspartate aminotransferase	Wear glasses	0.164111	3.13648	0.0732006	0.00892737	0.00461384
All	Aspartate aminotransferase	Income	0.324037	2.78396	0.0732006	-0.0284625	0.0047903
All	Aspartate aminotransferase	Deprivation index	-0.462991	-7.12522	0.0732006	0.0488849	0.00477104
All	Aspartate aminotransferase	Edu years	0.0210751	0.0648912	0.0732006	-0.00240529	0.00440237
All	Total bilirubin	Age	0.0397622	1.89655	0.311409	-0.0843899	0.00490062
All	Total bilirubin	Sex	-0.0159774	-3.34568	0.311409	-0.0450532	0.00436779
All	Total bilirubin	PC1	-0.0716283	-6.90773	0.311409	0.0711507	0.00472054
All	Total bilirubin	PC2	-0.0334897	-1.93884	0.311409	-0.0120757	0.00446138
All	Total bilirubin	BMI	-0.0244381	-1.63994	0.311409	0.00638073	0.00437799
All	Total bilirubin	Smoking	-0.0867017	-5.16405	0.311409	0.0288561	0.00444874
All	Total bilirubin	Alcohol	0.0193087	1.74086	0.311409	-0.0141877	0.00459215
All	Total bilirubin	Wear glasses	0.000447084	0.19165	0.311409	0.00597296	0.00461507
All	Total bilirubin	Income	0.17577	5.3684	0.311409	-0.0406408	0.00479159
All	Total bilirubin	Deprivation index	-0.146132	-8.59176	0.311409	0.0401791	0.00477284
All	Total bilirubin	Edu years	0.0557739	2.65593	0.311409	-0.00757194	0.00440342
All	BMI	Age	0.025134	-0.105636	0.127786	-0.0804451	0.00478503
All	BMI	Sex	-0.0180181	-2.09746	0.127786	-0.196665	0.00424932
All	BMI	PC1	-0.57075	-14.1184	0.127786	-0.0128342	0.00461087
All	BMI	PC2	-0.0515753	-1.92817	0.127786	0.0358091	0.00432708
All	BMI	BMI	0.206865	9.43033	0.127786	NA	NA
All	BMI	Smoking	0.022741	0.326218	0.127786	0.00945367	0.00434811
All	BMI	Alcohol	0.211565	3.93269	0.127786	-0.0356205	0.00448057
All	BMI	Wear glasses	0.087743	2.1997	0.127786	0.0183445	0.00450824
All	BMI	Income	0.0654921	0.818739	0.127786	-0.0719182	0.00467312
All	BMI	Deprivation index	-0.184347	-3.49031	0.127786	0.0865916	0.00465528
All	BMI	Edu years	-0.0413451	-0.932787	0.127786	0.00704293	0.00429317
All	Creatinine	Age	0.112897	1.00943	0.117081	0.0979392	0.00489113
All	Creatinine	Sex	-0.174914	-5.49818	0.117081	-0.0712763	0.00435957
All	Creatinine	PC1	-0.563605	-11.6893	0.117081	0.03688	0.00471221
All	Creatinine	PC2	-0.0616418	-0.556113	0.117081	-0.0526192	0.00445265
All	Creatinine	BMI	-0.0996424	-1.48377	0.117081	0.0426327	0.00436973
All	Creatinine	Smoking	-0.000841861	0.884821	0.117081	0.0137802	0.00444069
All	Creatinine	Alcohol	0.20628	4.97354	0.117081	-0.0431937	0.00458339
All	Creatinine	Wear glasses	0.0838584	1.14196	0.117081	0.00396644	0.00460661
All	Creatinine	Income	0.208407	2.62221	0.117081	-0.0588907	0.00478202
All	Creatinine	Deprivation index	-0.418813	-8.57947	0.117081	0.0604927	0.00476383
All	Creatinine	Edu years	-0.0611146	-0.704565	0.117081	-0.00226628	0.00439517
All	CRP	Age	0.11597	2.04866	0.125391	-0.0803657	0.00489508
All	CRP	Sex	-0.173853	-7.40817	0.125391	-0.0380649	0.00436273
All	CRP	PC1	-0.454122	-10.0054	0.125391	0.0340721	0.0047167
All	CRP	PC2	-0.151443	-2.74505	0.125391	0.028359	0.00445615
All	CRP	BMI	-0.0422675	1.36794	0.125391	-0.0540667	0.0043734
All	CRP	Smoking	0.024689	1.20142	0.125391	0.0112744	0.00444389
All	CRP	Alcohol	0.131817	2.37559	0.125391	0.00213095	0.00458652
All	CRP	Wear glasses	0.112947	2.88779	0.125391	-0.000268602	0.00460988
All	CRP	Income	0.0246565	0.0432337	0.125391	-0.0167265	0.00478579
All	CRP	Deprivation index	-0.278709	-5.83705	0.125391	0.0351466	0.00476753
All	CRP	Edu years	-0.0165153	-0.856333	0.125391	0.0180629	0.00439873
All	Cystatin C	Age	-0.0252846	-0.00641772	0.156763	0.0530275	0.00488992
All	Cystatin C	Sex	-0.0813298	-3.16939	0.156763	-0.0725584	0.00435865
All	Cystatin C	PC1	-0.653331	-17.7151	0.156763	0.0641935	0.00471137
All	Cystatin C	PC2	-0.0275764	-1.21608	0.156763	-0.00477609	0.00445148
All	Cystatin C	BMI	-0.227047	-5.04314	0.156763	0.0609805	0.00436888
All	Cystatin C	Smoking	0.0335446	1.90269	0.156763	0.0218461	0.0044397
All	Cystatin C	Alcohol	0.288435	6.64507	0.156763	-0.0241205	0.00458236
All	Cystatin C	Wear glasses	0.0241151	0.610174	0.156763	0.0111164	0.00460551
All	Cystatin C	Income	0.266076	3.92518	0.156763	-0.0507744	0.00478081
All	Cystatin C	Deprivation index	-0.43632	-10.9899	0.156763	0.0611081	0.00476268
All	Cystatin C	Edu years	0.0204506	0.786721	0.156763	-0.0175204	0.00439436
All	Eosinophil count	Age	0.137187	2.64537	0.118278	-0.0217132	0.00485793
All	Eosinophil count	Sex	0.037357	1.00482	0.118278	0.0303139	0.00432994
All	Eosinophil count	PC1	-0.623191	-13.7432	0.118278	0.0916459	0.00467692
All	Eosinophil count	PC2	-0.0433845	-1.23526	0.118278	-0.0165769	0.00441953
All	Eosinophil count	BMI	-0.0179043	-1.18196	0.118278	-0.0705041	0.00433962
All	Eosinophil count	Smoking	0.0588766	2.23092	0.118278	-0.00754671	0.00441045
All	Eosinophil count	Alcohol	0.292092	6.53495	0.118278	-0.0161451	0.00454874
All	Eosinophil count	Wear glasses	0.058878	1.70077	0.118278	-0.0049529	0.00457596
All	Eosinophil count	Income	0.0611877	1.57568	0.118278	-0.0281841	0.00474914
All	Eosinophil count	Deprivation index	-0.252109	-6.59747	0.118278	0.017896	0.00472836
All	Eosinophil count	Edu years	-0.0456195	-0.60053	0.118278	-0.00397184	0.0043653
All	Whole body fat-free mass	Age	0.0401998	0.883762	0.17756	-0.00702203	0.00481842
All	Whole body fat-free mass	Sex	0.10992	4.04447	0.17756	-0.0985165	0.00429468
All	Whole body fat-free mass	PC1	-0.664602	-19.1114	0.17756	0.040107	0.00464601
All	Whole body fat-free mass	PC2	-0.0685006	-1.40987	0.17756	-0.0267091	0.00438692
All	Whole body fat-free mass	BMI	-0.0196585	0.0880536	0.17756	0.110713	0.00430581
All	Whole body fat-free mass	Smoking	0.0603811	2.20333	0.17756	-0.00957239	0.00437532
All	Whole body fat-free mass	Alcohol	0.25946	5.55803	0.17756	-0.0321639	0.00451343
All	Whole body fat-free mass	Wear glasses	0.0572346	2.47427	0.17756	-0.00319497	0.004539
All	Whole body fat-free mass	Income	0.255731	4.46913	0.17756	-0.0537458	0.00471036
All	Whole body fat-free mass	Deprivation index	-0.367011	-9.81836	0.17756	0.0563889	0.00469277
All	Whole body fat-free mass	Edu years	0.00541099	0.0464276	0.17756	-0.0148565	0.00433003
All	Whole body fat mass	Age	-0.00878168	-1.04733	0.117741	-0.0919381	0.00482336
All	Whole body fat mass	Sex	-0.0838298	-3.79018	0.117741	-0.0203624	0.00429992
All	Whole body fat mass	PC1	-0.585236	-13.5577	0.117741	-0.023829	0.00465126
All	Whole body fat mass	PC2	-0.0374275	-1.16873	0.117741	0.0579331	0.00439146
All	Whole body fat mass	BMI	0.218982	7.67363	0.117741	0.116402	0.00431157
All	Whole body fat mass	Smoking	0.0152986	-0.0227717	0.117741	0.0134716	0.0043792
All	Whole body fat mass	Alcohol	0.178069	2.36131	0.117741	-0.0184117	0.00451812
All	Whole body fat mass	Wear glasses	0.106776	2.45185	0.117741	0.0039318	0.00454259
All	Whole body fat mass	Income	0.0858888	0.793723	0.117741	-0.0547277	0.00471545
All	Whole body fat mass	Deprivation index	-0.182555	-3.77698	0.117741	0.0627964	0.00469702
All	Whole body fat mass	Edu years	-0.0653474	-1.58898	0.117741	0.0189048	0.00433356
All	Glycated haemoglobin (HbA1c)	Age	0.19024	3.97284	0.129891	-0.0351398	0.00492242
All	Glycated haemoglobin (HbA1c)	Sex	0.0509022	0.93517	0.129891	0.103785	0.00438661
All	Glycated haemoglobin (HbA1c)	PC1	-0.848771	-19.7496	0.129891	0.127152	0.00468556
All	Glycated haemoglobin (HbA1c)	PC2	-0.0619501	-1.89424	0.129891	-0.0191519	0.00446836
All	Glycated haemoglobin (HbA1c)	BMI	-0.0689607	-0.948629	0.129891	0.140838	0.00439623
All	Glycated haemoglobin (HbA1c)	Smoking	0.0680296	2.16784	0.129891	0.0112678	0.00446589
All	Glycated haemoglobin (HbA1c)	Alcohol	0.391378	8.16317	0.129891	-0.0258781	0.00461282
All	Glycated haemoglobin (HbA1c)	Wear glasses	0.19729	4.36959	0.129891	0.0265452	0.00463406
All	Glycated haemoglobin (HbA1c)	Income	0.158901	2.20292	0.129891	-0.0402909	0.00481425
All	Glycated haemoglobin (HbA1c)	Deprivation index	-0.360757	-7.98976	0.129891	0.0459132	0.00476441
All	Glycated haemoglobin (HbA1c)	Edu years	0.0516179	0.507496	0.129891	-0.000465428	0.00442448
All	HDL	Age	0.206874	4.84359	0.180745	0.0241072	0.00511048
All	HDL	Sex	-0.000878005	-1.0287	0.180745	0.000226077	0.0045544
All	HDL	PC1	-0.475429	-13.6867	0.180745	0.0450666	0.00492878
All	HDL	PC2	-0.0369707	-0.913036	0.180745	0.0055617	0.00465584
All	HDL	BMI	-0.077071	-1.25714	0.180745	-0.00720582	0.00456446
All	HDL	Smoking	0.0180438	0.104541	0.180745	0.0490365	0.00463884
All	HDL	Alcohol	0.1165	3.12318	0.180745	-0.00460689	0.00478678
All	HDL	Wear glasses	0.109697	2.98438	0.180745	0.00828691	0.00481398
All	HDL	Income	0.0565095	1.2878	0.180745	-0.0146397	0.00499583
All	HDL	Deprivation index	-0.268293	-8.04729	0.180745	0.0520441	0.00498277
All	HDL	Edu years	0.0143854	0.769816	0.180745	-0.0110191	0.00459297
All	BMD	Age	0.14737	2.99846	0.18083	0.0587922	0.00662862
All	BMD	Sex	-0.13268	-5.9089	0.18083	0.078883	0.00586192
All	BMD	PC1	-0.615506	-13.5755	0.18083	0.143094	0.00627892
All	BMD	PC2	-0.0839639	-2.45521	0.18083	0.00911543	0.00591625
All	BMD	BMI	-0.0201293	-3.11319	0.18083	-0.00482651	0.00586315
All	BMD	Smoking	-0.00291919	-0.362673	0.18083	0.0114501	0.00592217
All	BMD	Alcohol	0.187984	3.9424	0.18083	-0.00513952	0.00610203
All	BMD	Wear glasses	0.0300352	1.8115	0.18083	0.00746831	0.00619091
All	BMD	Income	-0.0281206	0.412013	0.18083	-0.0494107	0.00648693
All	BMD	Deprivation index	-0.273586	-6.73233	0.18083	0.0239627	0.00636901
All	BMD	Edu years	-0.0873301	-2.61029	0.18083	-0.000239505	0.00592513
All	Heel Broadband ultrasound attenuation, direct entry	Age	0.146291	2.47274	0.152607	0.044266	0.00662751
All	Heel Broadband ultrasound attenuation, direct entry	Sex	-0.105015	-4.6208	0.152607	0.0707745	0.00586161
All	Heel Broadband ultrasound attenuation, direct entry	PC1	-0.5876	-12.2167	0.152607	0.145211	0.00627954
All	Heel Broadband ultrasound attenuation, direct entry	PC2	-0.0925252	-2.733	0.152607	0.0212778	0.00591564
All	Heel Broadband ultrasound attenuation, direct entry	BMI	-0.0292952	-2.6141	0.152607	-0.00784063	0.00586271
All	Heel Broadband ultrasound attenuation, direct entry	Smoking	0.00180428	0.122357	0.152607	0.00446446	0.00592178
All	Heel Broadband ultrasound attenuation, direct entry	Alcohol	0.15817	2.98788	0.152607	-0.0035067	0.00610058
All	Heel Broadband ultrasound attenuation, direct entry	Wear glasses	0.0252173	1.24703	0.152607	0.00395401	0.00618984
All	Heel Broadband ultrasound attenuation, direct entry	Income	0.00350165	0.0322282	0.152607	-0.0553776	0.00648685
All	Heel Broadband ultrasound attenuation, direct entry	Deprivation index	-0.261525	-5.94584	0.152607	0.0204889	0.00637006
All	Heel Broadband ultrasound attenuation, direct entry	Edu years	-0.0706042	-1.98688	0.152607	-0.004182	0.00592472
All	Speed of sound through heel	Age	0.164736	3.22378	0.168877	0.0532222	0.00661922
All	Speed of sound through heel	Sex	-0.138011	-7.16646	0.168877	0.0968346	0.00585537
All	Speed of sound through heel	PC1	-0.645398	-13.6943	0.168877	0.141839	0.00627495
All	Speed of sound through heel	PC2	-0.0622251	-1.99574	0.168877	-0.000169105	0.00591021
All	Speed of sound through heel	BMI	-0.0460926	-3.8442	0.168877	0.0139124	0.00585685
All	Speed of sound through heel	Smoking	-0.00847467	-0.478584	0.168877	0.0121984	0.00591548
All	Speed of sound through heel	Alcohol	0.198241	3.89279	0.168877	-0.00222455	0.00609535
All	Speed of sound through heel	Wear glasses	0.0356588	1.71408	0.168877	0.00950814	0.00618317
All	Speed of sound through heel	Income	-0.0705441	-0.0321487	0.168877	-0.0430519	0.00647925
All	Speed of sound through heel	Deprivation index	-0.309841	-6.60598	0.168877	0.0258304	0.00636436
All	Speed of sound through heel	Edu years	-0.0906125	-2.50759	0.168877	0.00193884	0.00591771
All	Hip circumference	Age	0.000675012	-0.40203	0.107855	-0.0345744	0.00478132
All	Hip circumference	Sex	-0.101204	-3.53802	0.107855	-0.250132	0.00426159
All	Hip circumference	PC1	-0.533986	-12.2295	0.107855	0.0162955	0.00461131
All	Hip circumference	PC2	-0.0966672	-2.40903	0.107855	0.00261923	0.00435426
All	Hip circumference	BMI	0.156492	5.25598	0.107855	0.155513	0.00427279
All	Hip circumference	Smoking	0.014924	0.303364	0.107855	0.0138373	0.00434239
All	Hip circumference	Alcohol	0.190454	2.98992	0.107855	-0.0255209	0.00448008
All	Hip circumference	Wear glasses	0.104518	2.63416	0.107855	0.00401325	0.00450428
All	Hip circumference	Income	0.0767404	1.06783	0.107855	-0.0694197	0.00467383
All	Hip circumference	Deprivation index	-0.223678	-4.23249	0.107855	0.0708956	0.00465717
All	Hip circumference	Edu years	-0.0842752	-1.82421	0.107855	-0.00100585	0.0042965
All	High light scatter reticulocyte count	Age	0.0460784	1.40286	0.13805	-0.0372418	0.00490403
All	High light scatter reticulocyte count	Sex	-0.00721673	0.573169	0.13805	0.0109813	0.00436931
All	High light scatter reticulocyte count	PC1	-0.634399	-15.8958	0.13805	0.00914813	0.00471568
All	High light scatter reticulocyte count	PC2	0.00170283	-0.0227229	0.13805	0.00144982	0.00446016
All	High light scatter reticulocyte count	BMI	0.0939508	2.90774	0.13805	0.0186848	0.00437908
All	High light scatter reticulocyte count	Smoking	0.0884926	3.11867	0.13805	-0.00653299	0.00445001
All	High light scatter reticulocyte count	Alcohol	0.332382	7.84447	0.13805	-0.0115222	0.00459058
All	High light scatter reticulocyte count	Wear glasses	0.0760116	2.16891	0.13805	0.00358966	0.00461821
All	High light scatter reticulocyte count	Income	0.246507	2.75216	0.13805	-0.0299959	0.00479335
All	High light scatter reticulocyte count	Deprivation index	-0.172285	-4.19496	0.13805	0.0147733	0.00476854
All	High light scatter reticulocyte count	Edu years	-0.0376475	-1.20958	0.13805	0.00456596	0.00440561
All	IGF-1	Age	0.255376	5.89488	0.144527	0.000351162	0.00490402
All	IGF-1	Sex	0.125649	4.70518	0.144527	-0.0596046	0.00437085
All	IGF-1	PC1	-0.557605	-14.3129	0.144527	0.0583493	0.0047242
All	IGF-1	PC2	-0.10046	-3.26145	0.144527	-0.01016	0.00446387
All	IGF-1	BMI	-0.0166644	-0.417768	0.144527	0.0845198	0.00438122
All	IGF-1	Smoking	0.0981888	3.47828	0.144527	0.00593662	0.00445188
All	IGF-1	Alcohol	0.169611	3.90733	0.144527	-0.0173182	0.00459612
All	IGF-1	Wear glasses	0.143577	4.7407	0.144527	0.0135537	0.00461815
All	IGF-1	Income	0.168197	2.43035	0.144527	-0.0453997	0.00479457
All	IGF-1	Deprivation index	-0.260236	-6.72531	0.144527	0.0324841	0.00477503
All	IGF-1	Edu years	0.00817496	0.88706	0.144527	-0.00275573	0.00440665
All	Impedance of whole body	Age	0.0760732	1.82464	0.147614	-0.0156921	0.00482001
All	Impedance of whole body	Sex	0.0606403	1.96728	0.147614	-0.0882762	0.00429584
All	Impedance of whole body	PC1	-0.593556	-14.7637	0.147614	0.0613165	0.00464749
All	Impedance of whole body	PC2	-0.0928372	-3.01419	0.147614	-0.0101432	0.00438791
All	Impedance of whole body	BMI	0.00874177	0.342	0.147614	0.165672	0.00430718
All	Impedance of whole body	Smoking	0.0394083	1.96401	0.147614	0.000174499	0.00437635
All	Impedance of whole body	Alcohol	0.183654	4.11703	0.147614	-0.0364854	0.00451443
All	Impedance of whole body	Wear glasses	0.0928209	2.41645	0.147614	0.00603773	0.00454055
All	Impedance of whole body	Income	0.100067	1.80534	0.147614	-0.0596693	0.00471158
All	Impedance of whole body	Deprivation index	-0.262076	-6.43734	0.147614	0.053359	0.00469433
All	Impedance of whole body	Edu years	-0.0219921	-0.468104	0.147614	-0.0067358	0.00433114
All	WBC	Age	0.204881	3.88533	0.110054	-0.0473773	0.00485283
All	WBC	Sex	-0.0602131	-2.52464	0.110054	-0.00280951	0.00432524
All	WBC	PC1	-0.665193	-13.9137	0.110054	0.0424878	0.00467287
All	WBC	PC2	-0.127607	-3.02075	0.110054	0.0311769	0.00441519
All	WBC	BMI	-0.00111133	0.118774	0.110054	-0.0284157	0.0043349
All	WBC	Smoking	0.0598541	1.97449	0.110054	0.04999	0.00440581
All	WBC	Alcohol	0.240204	4.47335	0.110054	-0.00754667	0.00454408
All	WBC	Wear glasses	0.140535	3.28499	0.110054	0.00401239	0.0045713
All	WBC	Income	0.104442	1.59997	0.110054	-0.0330029	0.00474424
All	WBC	Deprivation index	-0.365188	-7.16659	0.110054	0.0507822	0.00472428
All	WBC	Edu years	0.0602865	1.75836	0.110054	-0.010351	0.00436069
All	Lipoprotein A	Age	0.265841	7.61239	0.198469	-0.0014714	0.00544717
All	Lipoprotein A	Sex	0.0109899	0.875147	0.198469	0.00423965	0.00483155
All	Lipoprotein A	PC1	-1.42868	-45.2078	0.198469	0.0392533	0.00522151
All	Lipoprotein A	PC2	0.166039	5.52812	0.198469	-0.014957	0.0049376
All	Lipoprotein A	BMI	-0.151513	-2.74061	0.198469	0.0061608	0.00483652
All	Lipoprotein A	Smoking	0.22195	8.9243	0.198469	0.00135164	0.00492642
All	Lipoprotein A	Alcohol	0.634833	18.5177	0.198469	0.0135487	0.0050913
All	Lipoprotein A	Wear glasses	0.230545	6.43081	0.198469	4.78605e-05	0.00510549
All	Lipoprotein A	Income	0.128747	1.46907	0.198469	-1.73223e-05	0.00522475
All	Lipoprotein A	Deprivation index	-0.68927	-18.4908	0.198469	0.0067101	0.00529941
All	Lipoprotein A	Edu years	-0.149746	-4.13896	0.198469	0.00022255	0.00481797
All	Gamma glutamyltransferase	Age	0.353959	6.90022	0.143688	-0.070034	0.00489177
All	Gamma glutamyltransferase	Sex	-0.0544596	-3.17467	0.143688	-0.120745	0.0043599
All	Gamma glutamyltransferase	PC1	-0.615268	-14.3943	0.143688	-0.0297713	0.00471245
All	Gamma glutamyltransferase	PC2	-0.240447	-5.73072	0.143688	-0.00562506	0.00445303
All	Gamma glutamyltransferase	BMI	-0.112685	-1.36845	0.143688	-0.012114	0.00437003
All	Gamma glutamyltransferase	Smoking	-0.0291989	-0.905647	0.143688	0.00459726	0.00444077
All	Gamma glutamyltransferase	Alcohol	0.146561	3.13793	0.143688	0.000343066	0.0045837
All	Gamma glutamyltransferase	Wear glasses	0.142583	3.4904	0.143688	0.00834828	0.00460678
All	Gamma glutamyltransferase	Income	0.0155513	0.507016	0.143688	-0.0292913	0.00478273
All	Gamma glutamyltransferase	Deprivation index	-0.432077	-10.6924	0.143688	0.0498286	0.00476419
All	Gamma glutamyltransferase	Edu years	0.00251641	-0.623151	0.143688	0.00772246	0.00439548
All	Lymphocyte count	Age	0.0589743	0.997443	0.115589	0.0401644	0.00485876
All	Lymphocyte count	Sex	-0.127309	-4.53875	0.115589	0.0295184	0.00433069
All	Lymphocyte count	PC1	-0.714176	-15.2037	0.115589	0.0533657	0.00467785
All	Lymphocyte count	PC2	0.00860173	-0.202659	0.115589	-0.00559625	0.00442039
All	Lymphocyte count	BMI	0.010729	0.0880593	0.115589	-0.00785988	0.00434044
All	Lymphocyte count	Smoking	0.0604605	1.9056	0.115589	0.0254746	0.00441125
All	Lymphocyte count	Alcohol	0.249315	5.10336	0.115589	-0.0156404	0.00454957
All	Lymphocyte count	Wear glasses	0.150347	2.91679	0.115589	0.0049065	0.00457675
All	Lymphocyte count	Income	0.226989	2.74758	0.115589	-0.0467042	0.00475009
All	Lymphocyte count	Deprivation index	-0.283888	-6.18193	0.115589	0.0343486	0.00472929
All	Lymphocyte count	Edu years	-0.0707632	-1.79883	0.115589	-0.00365412	0.00436606
All	Monocyte	Age	0.134514	3.44403	0.146361	-0.0149964	0.00485908
All	Monocyte	Sex	-0.0323979	-0.368434	0.146361	0.019227	0.00433078
All	Monocyte	PC1	-0.559576	-14.443	0.146361	0.0669414	0.00467821
All	Monocyte	PC2	-0.100643	-2.49665	0.146361	-0.00842285	0.00442058
All	Monocyte	BMI	-0.153342	-3.54677	0.146361	0.0269127	0.00434052
All	Monocyte	Smoking	0.0801869	3.32961	0.146361	0.0252027	0.0044114
All	Monocyte	Alcohol	0.215609	4.97426	0.146361	-0.0137267	0.00454968
All	Monocyte	Wear glasses	0.137921	3.96987	0.146361	0.000127063	0.00457705
All	Monocyte	Income	0.149264	1.96024	0.146361	-0.0297703	0.00475007
All	Monocyte	Deprivation index	-0.384201	-8.97708	0.146361	0.0274949	0.00472932
All	Monocyte	Edu years	-0.0307137	-0.298319	0.146361	-0.0126008	0.00436618
All	Neutrophil count	Age	0.255427	4.02513	0.095237	-0.0497249	0.00485909
All	Neutrophil count	Sex	-0.0529453	-1.61872	0.095237	-0.00385191	0.00433107
All	Neutrophil count	PC1	-0.640749	-12.0658	0.095237	0.0449752	0.00467814
All	Neutrophil count	PC2	-0.137669	-3.37733	0.095237	0.0291184	0.0044207
All	Neutrophil count	BMI	-0.0100321	-0.140299	0.095237	-0.0329927	0.00434067
All	Neutrophil count	Smoking	0.0630015	1.8565	0.095237	0.0440162	0.00441158
All	Neutrophil count	Alcohol	0.227518	3.79929	0.095237	-0.0049731	0.00454987
All	Neutrophil count	Wear glasses	0.142729	3.1063	0.095237	0.000717207	0.00457704
All	Neutrophil count	Income	0.0623595	1.18158	0.095237	-0.0249807	0.00475033
All	Neutrophil count	Deprivation index	-0.354003	-6.3238	0.095237	0.0460704	0.00472951
All	Neutrophil count	Edu years	0.0580455	1.62173	0.095237	-0.0122825	0.00436664
All	Platelet crit	Age	0.0840735	1.97579	0.171879	0.00787565	0.0048529
All	Platelet crit	Sex	-0.0103395	-0.36411	0.171879	-0.0144771	0.00432537
All	Platelet crit	PC1	-0.628313	-16.7472	0.171879	0.0583021	0.00467301
All	Platelet crit	PC2	-0.135325	-3.06256	0.171879	-0.00412087	0.00441518
All	Platelet crit	BMI	-0.0450996	-0.525919	0.171879	-0.00638539	0.00433498
All	Platelet crit	Smoking	0.0656292	2.2901	0.171879	0.0125532	0.00440591
All	Platelet crit	Alcohol	0.269501	6.50043	0.171879	-0.0220514	0.00454403
All	Platelet crit	Wear glasses	0.104931	3.22427	0.171879	0.00395483	0.00457148
All	Platelet crit	Income	0.177168	3.11244	0.171879	-0.0389091	0.00474429
All	Platelet crit	Deprivation index	-0.316458	-7.46279	0.171879	0.0292759	0.00472433
All	Platelet crit	Edu years	-0.0201007	-1.00883	0.171879	-0.00427824	0.00436076
All	Mean platelet (thrombocyte) volume	Age	0.0534838	1.83233	0.314991	0.0335848	0.00485263
All	Mean platelet (thrombocyte) volume	Sex	-0.0383782	-2.62375	0.314991	0.0184312	0.00432503
All	Mean platelet (thrombocyte) volume	PC1	-0.53973	-23.7321	0.314991	0.111447	0.0046726
All	Mean platelet (thrombocyte) volume	PC2	-0.110403	-4.39714	0.314991	-0.0219274	0.00441492
All	Mean platelet (thrombocyte) volume	BMI	-0.0475382	-2.58899	0.314991	-0.0119473	0.00433465
All	Mean platelet (thrombocyte) volume	Smoking	0.0378963	2.68839	0.314991	0.00179443	0.00440558
All	Mean platelet (thrombocyte) volume	Alcohol	0.210709	8.01253	0.314991	-0.0155833	0.00454382
All	Mean platelet (thrombocyte) volume	Wear glasses	0.0350635	1.82894	0.314991	0.00544173	0.00457109
All	Mean platelet (thrombocyte) volume	Income	0.137216	3.22288	0.314991	-0.0206049	0.00474403
All	Mean platelet (thrombocyte) volume	Deprivation index	-0.268246	-10.9829	0.314991	0.0199268	0.004724
All	Mean platelet (thrombocyte) volume	Edu years	-0.0415914	-1.88923	0.314991	-0.000653275	0.00436049
All	Platelet distribution width	Age	0.0409667	0.835499	0.192982	0.000711474	0.00485263
All	Platelet distribution width	Sex	0.0285619	1.00492	0.192982	-0.0185408	0.00432503
All	Platelet distribution width	PC1	-0.497914	-16.4053	0.192982	0.146209	0.00467259
All	Platelet distribution width	PC2	-0.171123	-5.1808	0.192982	-0.00606992	0.00441493
All	Platelet distribution width	BMI	-0.0359375	-1.0694	0.192982	-0.00523663	0.00433464
All	Platelet distribution width	Smoking	0.00569308	0.352577	0.192982	0.0115394	0.00440558
All	Platelet distribution width	Alcohol	0.196761	5.51177	0.192982	-0.00992091	0.00454383
All	Platelet distribution width	Wear glasses	0.0711295	2.0299	0.192982	-0.000335435	0.00457108
All	Platelet distribution width	Income	0.140616	2.71629	0.192982	-0.00994683	0.00474403
All	Platelet distribution width	Deprivation index	-0.31564	-9.3493	0.192982	0.0210409	0.004724
All	Platelet distribution width	Edu years	-0.0114977	-0.974586	0.192982	-0.00482348	0.00436048
All	Platelet count	Age	-0.00155203	-0.729893	0.213841	0.00948134	0.0048529
All	Platelet count	Sex	-0.0199846	-0.971605	0.213841	-0.0142414	0.00432536
All	Platelet count	PC1	-0.562006	-17.718	0.213841	0.0872875	0.00467299
All	Platelet count	PC2	-0.10455	-3.20286	0.213841	-0.0106208	0.00441516
All	Platelet count	BMI	-0.0326746	-1.30968	0.213841	-0.0105613	0.00433496
All	Platelet count	Smoking	0.0568721	2.92925	0.213841	0.0147551	0.0044059
All	Platelet count	Alcohol	0.207667	5.80203	0.213841	-0.0191997	0.00454401
All	Platelet count	Wear glasses	0.0748079	1.61009	0.213841	0.00496889	0.00457146
All	Platelet count	Income	0.185175	3.37492	0.213841	-0.0393038	0.00474428
All	Platelet count	Deprivation index	-0.287917	-8.3062	0.213841	0.0314586	0.00472432
All	Platelet count	Edu years	-0.00185928	-0.787614	0.213841	-0.00830034	0.00436075
All	Pulse rate, automated reading	Age	-0.066872	-1.51318	0.0717315	0.0296863	0.00491182
All	Pulse rate, automated reading	Sex	-0.0344115	-0.481411	0.0717315	0.127861	0.0043789
All	Pulse rate, automated reading	PC1	-0.585731	-9.41708	0.0717315	-0.00765657	0.00475716
All	Pulse rate, automated reading	PC2	-0.183279	-2.88118	0.0717315	0.017343	0.00447866
All	Pulse rate, automated reading	BMI	-0.228837	-3.9572	0.0717315	0.0508223	0.00438876
All	Pulse rate, automated reading	Smoking	0.0839532	1.69951	0.0717315	0.0037085	0.00446486
All	Pulse rate, automated reading	Alcohol	0.178562	2.58587	0.0717315	0.000459152	0.00460292
All	Pulse rate, automated reading	Wear glasses	0.00415393	0.586085	0.0717315	-0.00303669	0.00462888
All	Pulse rate, automated reading	Income	0.178244	1.96792	0.0717315	-0.0253846	0.00479239
All	Pulse rate, automated reading	Deprivation index	-0.328678	-4.92955	0.0717315	0.0199058	0.00479137
All	Pulse rate, automated reading	Edu years	0.0302376	1.15614	0.0717315	-0.000211997	0.00441412
All	Reticulocyte count	Age	0.0642855	1.75337	0.131212	-0.0491188	0.00489946
All	Reticulocyte count	Sex	-0.0377381	-0.77326	0.131212	0.0111702	0.00436566
All	Reticulocyte count	PC1	-0.693472	-16.4675	0.131212	-0.00337084	0.00471079
All	Reticulocyte count	PC2	0.0162437	0.265999	0.131212	0.00811861	0.00445599
All	Reticulocyte count	BMI	0.0828866	2.88412	0.131212	-0.0468197	0.00437566
All	Reticulocyte count	Smoking	0.0822144	2.61391	0.131212	-0.0134193	0.00444614
All	Reticulocyte count	Alcohol	0.358546	8.14391	0.131212	-0.0124492	0.00458648
All	Reticulocyte count	Wear glasses	0.0856889	1.76459	0.131212	0.00933848	0.00461405
All	Reticulocyte count	Income	0.228944	2.29696	0.131212	-0.0243411	0.00478906
All	Reticulocyte count	Deprivation index	-0.198535	-4.88742	0.131212	0.0188425	0.00476392
All	Reticulocyte count	Edu years	-0.0154839	-0.364538	0.131212	0.00478899	0.0044017
All	SHBG	Age	0.276779	6.58181	0.154324	-0.0856043	0.0051366
All	SHBG	Sex	0.28931	10.1463	0.154324	-0.240221	0.00457627
All	SHBG	PC1	-0.68	-17.4566	0.154324	0.0324749	0.00495306
All	SHBG	PC2	-0.0708771	-1.9976	0.154324	-0.0394242	0.00467967
All	SHBG	BMI	-0.0772228	-1.78261	0.154324	0.0920381	0.00458703
All	SHBG	Smoking	0.070137	2.26149	0.154324	0.0188171	0.00466212
All	SHBG	Alcohol	0.29556	6.27824	0.154324	-0.0216574	0.004811
All	SHBG	Wear glasses	0.0670915	1.69477	0.154324	0.0196418	0.00483925
All	SHBG	Income	0.161675	2.50313	0.154324	-0.02699	0.00502042
All	SHBG	Deprivation index	-0.406719	-9.72987	0.154324	0.0571224	0.00500811
All	SHBG	Edu years	0.0438039	0.527475	0.154324	-0.00209254	0.0046154
All	TG	Age	0.0983305	1.8343	0.122216	-0.0902522	0.00489188
All	TG	Sex	-0.0874466	-3.27506	0.122216	0.0889707	0.00436019
All	TG	PC1	-0.522358	-12.6472	0.122216	0.0249655	0.00471313
All	TG	PC2	-0.154501	-4.12314	0.122216	-0.00273712	0.00445328
All	TG	BMI	0.0319591	0.541726	0.122216	-0.0276732	0.00437043
All	TG	Smoking	0.0324304	0.811102	0.122216	0.0119578	0.0044411
All	TG	Alcohol	0.14705	2.78417	0.122216	0.00223722	0.0045841
All	TG	Wear glasses	0.0558546	1.13149	0.122216	-0.00329468	0.00460701
All	TG	Income	-0.00644483	-0.230084	0.122216	-0.00664429	0.00478283
All	TG	Deprivation index	-0.345497	-7.39939	0.122216	0.0346558	0.00476464
All	TG	Edu years	-0.129051	-3.46447	0.122216	6.33967e-05	0.00439577
All	Urea	Age	0.0725547	0.699792	0.0573549	0.0367457	0.00489175
All	Urea	Sex	0.0990322	1.22081	0.0573549	0.0200737	0.00435994
All	Urea	PC1	-0.596197	-9.18083	0.0573549	0.0423601	0.00471265
All	Urea	PC2	-0.112109	-1.0142	0.0573549	-0.020079	0.0044532
All	Urea	BMI	-0.0142011	0.110404	0.0573549	-0.0219909	0.00437015
All	Urea	Smoking	0.0750898	1.86162	0.0573549	0.0237023	0.00444104
All	Urea	Alcohol	0.129149	2.13067	0.0573549	-0.0153442	0.00458399
All	Urea	Wear glasses	0.113977	2.13866	0.0573549	0.00482284	0.00460697
All	Urea	Income	0.260684	1.79141	0.0573549	-0.0500753	0.00478256
All	Urea	Deprivation index	-0.372437	-5.04291	0.0573549	0.0663094	0.0047644
All	Urea	Edu years	-0.164827	-1.47208	0.0573549	0.00160944	0.00439545
All	Waist circumference	Age	0.0155127	-0.699262	0.0954504	-0.0427978	0.00478097
All	Waist circumference	Sex	-0.0906998	-3.13362	0.0954504	-0.210101	0.00426135
All	Waist circumference	PC1	-0.685776	-14.3075	0.0954504	-0.0112262	0.00461119
All	Waist circumference	PC2	-0.0150291	-0.357954	0.0954504	0.0283897	0.00435412
All	Waist circumference	BMI	0.234188	8.72223	0.0954504	0.268869	0.00427254
All	Waist circumference	Smoking	0.0428491	0.790305	0.0954504	0.00159934	0.00434213
All	Waist circumference	Alcohol	0.177496	2.61029	0.0954504	-0.0260516	0.00447989
All	Waist circumference	Wear glasses	0.140053	2.74783	0.0954504	0.00688932	0.00450404
All	Waist circumference	Income	0.0104248	0.0228914	0.0954504	-0.0664325	0.00467351
All	Waist circumference	Deprivation index	-0.148129	-2.46892	0.0954504	0.0606547	0.0046571
All	Waist circumference	Edu years	-0.0563165	-1.55046	0.0954504	0.00359904	0.00429627
All	Whole body water mass	Age	0.0385269	0.905868	0.17741	-0.00828984	0.00481819
All	Whole body water mass	Sex	0.105704	3.9416	0.17741	-0.0974586	0.00429462
All	Whole body water mass	PC1	-0.656162	-17.8856	0.17741	0.0391919	0.00464596
All	Whole body water mass	PC2	-0.0729924	-1.62276	0.17741	-0.0244738	0.00438682
All	Whole body water mass	BMI	-0.00585045	0.610105	0.17741	0.109154	0.00430572
All	Whole body water mass	Smoking	0.0582655	1.92422	0.17741	-0.0089035	0.0043751
All	Whole body water mass	Alcohol	0.259262	5.6567	0.17741	-0.0322206	0.00451322
All	Whole body water mass	Wear glasses	0.0533065	2.30575	0.17741	-0.00365374	0.00453883
All	Whole body water mass	Income	0.257975	4.24978	0.17741	-0.055416	0.00471016
All	Whole body water mass	Deprivation index	-0.36502	-10.0654	0.17741	0.0552564	0.00469277
All	Whole body water mass	Edu years	0.0040807	0.0558624	0.17741	-0.0141408	0.00432984
All	Lymphocyte percentage	Age	0.117285	1.86861	0.0890432	0.044492	0.00485951
All	Lymphocyte percentage	Sex	-0.0662573	-1.74182	0.0890432	0.0283727	0.00433145
All	Lymphocyte percentage	PC1	-0.627049	-11.0307	0.0890432	0.0851549	0.00467865
All	Lymphocyte percentage	PC2	-0.0140516	0.288729	0.0890432	0.00375426	0.004421
All	Lymphocyte percentage	BMI	-0.0131039	0.00177156	0.0890432	-0.0517349	0.00434121
All	Lymphocyte percentage	Smoking	0.122748	3.28096	0.0890432	-0.00226143	0.0044119
All	Lymphocyte percentage	Alcohol	0.236219	3.36142	0.0890432	-0.00681752	0.00455035
All	Lymphocyte percentage	Wear glasses	0.18641	3.63912	0.0890432	0.00166953	0.00457755
All	Lymphocyte percentage	Income	0.123248	1.43426	0.0890432	-0.0125581	0.00475068
All	Lymphocyte percentage	Deprivation index	-0.284434	-4.64281	0.0890432	0.01711	0.00473007
All	Lymphocyte percentage	Edu years	-0.0933383	-1.72953	0.0890432	0.00106845	0.00436679
All	Mean corpuscular haemoglobin	Age	0.299694	6.47337	0.176503	-0.0357153	0.0048531
All	Mean corpuscular haemoglobin	Sex	0.0800043	2.93781	0.176503	-0.0326396	0.0043254
All	Mean corpuscular haemoglobin	PC1	-0.920092	-25.4832	0.176503	0.142623	0.00467306
All	Mean corpuscular haemoglobin	PC2	-0.110366	-1.5433	0.176503	-0.0484912	0.00441537
All	Mean corpuscular haemoglobin	BMI	-0.0666668	-0.492933	0.176503	-0.0143497	0.004335
All	Mean corpuscular haemoglobin	Smoking	0.0267378	1.04898	0.176503	0.052861	0.00440602
All	Mean corpuscular haemoglobin	Alcohol	0.404563	11.1566	0.176503	-0.0092069	0.00454425
All	Mean corpuscular haemoglobin	Wear glasses	0.171264	4.57747	0.176503	-0.00511521	0.00457163
All	Mean corpuscular haemoglobin	Income	0.186656	2.60634	0.176503	-0.0429703	0.00474431
All	Mean corpuscular haemoglobin	Deprivation index	-0.544418	-13.1505	0.176503	0.0435376	0.00472452
All	Mean corpuscular haemoglobin	Edu years	0.066068	1.55715	0.176503	-0.0120837	0.00436083
All	Mean corpuscular volume	Age	0.259803	6.20889	0.176923	-0.0289259	0.00485272
All	Mean corpuscular volume	Sex	0.0590953	2.42935	0.176923	-0.0335479	0.00432511
All	Mean corpuscular volume	PC1	-0.891903	-25.5671	0.176923	0.17043	0.00467267
All	Mean corpuscular volume	PC2	-0.130775	-3.00361	0.176923	-0.0419698	0.00441497
All	Mean corpuscular volume	BMI	-0.0964494	-1.42382	0.176923	-0.0262421	0.00433475
All	Mean corpuscular volume	Smoking	0.0291708	1.30556	0.176923	0.0533293	0.00440569
All	Mean corpuscular volume	Alcohol	0.40489	11.0634	0.176923	-0.00862363	0.0045439
All	Mean corpuscular volume	Wear glasses	0.168175	4.9139	0.176923	-0.00340501	0.00457118
All	Mean corpuscular volume	Income	0.227864	3.60922	0.176923	-0.0504549	0.00474409
All	Mean corpuscular volume	Deprivation index	-0.524546	-13.1322	0.176923	0.0474107	0.00472408
All	Mean corpuscular volume	Edu years	0.0562871	1.2057	0.176923	-0.013295	0.00436053
All	Monocyte percentage	Age	0.0766848	1.98977	0.144823	0.00162825	0.00488036
All	Monocyte percentage	Sex	-0.0821169	-2.41539	0.144823	0.0268527	0.00434891
All	Monocyte percentage	PC1	-0.5931	-14.5642	0.144823	0.0901784	0.00469679
All	Monocyte percentage	PC2	-0.146725	-3.60237	0.144823	0.0247494	0.00443832
All	Monocyte percentage	BMI	-0.0879744	-2.24802	0.144823	-0.0415914	0.00435916
All	Monocyte percentage	Smoking	0.045921	2.02889	0.144823	0.0123204	0.00442938
All	Monocyte percentage	Alcohol	0.170716	4.15679	0.144823	-0.0124164	0.00456779
All	Monocyte percentage	Wear glasses	0.117961	2.80484	0.144823	0.000651783	0.00459602
All	Monocyte percentage	Income	0.132551	1.29645	0.144823	-0.0192126	0.00477029
All	Monocyte percentage	Deprivation index	-0.381459	-8.47019	0.144823	0.0273765	0.00474797
All	Monocyte percentage	Edu years	-0.0789972	-2.18857	0.144823	-0.00848311	0.00438457
All	Neuroticism	Age	0.223909	2.6378	0.0347321	-0.0620577	0.00538733
All	Neuroticism	Sex	-0.12984	-2.02741	0.0347321	0.026074	0.00484067
All	Neuroticism	PC1	-0.578954	-6.37251	0.0347321	-0.00767393	0.00517667
All	Neuroticism	PC2	-0.0117614	0.197147	0.0347321	-0.0281088	0.00491706
All	Neuroticism	BMI	-0.060073	-0.751371	0.0347321	0.00308999	0.00485904
All	Neuroticism	Smoking	0.108401	1.42838	0.0347321	0.00283004	0.00491304
All	Neuroticism	Alcohol	0.275632	2.4047	0.0347321	-0.0105743	0.00503427
All	Neuroticism	Wear glasses	0.159474	1.77317	0.0347321	0.0134453	0.00511655
All	Neuroticism	Income	0.137913	0.704875	0.0347321	-0.0498053	0.00521598
All	Neuroticism	Deprivation index	-0.468785	-4.80517	0.0347321	0.0461963	0.00520123
All	Neuroticism	Edu years	-0.0467314	-0.634529	0.0347321	0.0087979	0.00487754
All	Neutrophil percentage	Age	0.123922	1.81712	0.0823252	0.0282682	0.00486253
All	Neutrophil percentage	Sex	-0.0801078	-1.87468	0.0823252	0.0272003	0.0043343
All	Neutrophil percentage	PC1	-0.637081	-11.1773	0.0823252	0.0810877	0.00468048
All	Neutrophil percentage	PC2	-0.0176618	0.00302897	0.0823252	0.00588784	0.00442354
All	Neutrophil percentage	BMI	-0.0171915	0.168127	0.0823252	-0.0624684	0.00434415
All	Neutrophil percentage	Smoking	0.113629	3.06216	0.0823252	0.000886737	0.00441465
All	Neutrophil percentage	Alcohol	0.243885	3.55353	0.0823252	-0.00805868	0.00455322
All	Neutrophil percentage	Wear glasses	0.170741	3.18161	0.0823252	0.000313611	0.00458041
All	Neutrophil percentage	Income	-0.0153146	0.305783	0.0823252	-0.016003	0.0047535
All	Neutrophil percentage	Deprivation index	-0.264078	-4.21362	0.0823252	0.0202596	0.00473219
All	Neutrophil percentage	Edu years	-0.117192	-2.25962	0.0823252	-0.00501488	0.00436991
All	Phosphate	Age	0.197728	2.22206	0.0659043	-0.0578479	0.00511449
All	Phosphate	Sex	0.0435385	0.982485	0.0659043	0.065488	0.00455786
All	Phosphate	PC1	-0.460048	-7.01527	0.0659043	0.0231726	0.00493114
All	Phosphate	PC2	-0.169889	-3.16743	0.0659043	-0.0165654	0.00465951
All	Phosphate	BMI	0.122462	1.64096	0.0659043	0.0536473	0.00456786
All	Phosphate	Smoking	-0.00116038	-0.351254	0.0659043	0.00275831	0.00464256
All	Phosphate	Alcohol	0.124369	1.23076	0.0659043	-0.0202085	0.00479007
All	Phosphate	Wear glasses	0.0911063	1.18505	0.0659043	-0.00451987	0.00481817
All	Phosphate	Income	0.13195	1.51389	0.0659043	-0.00743943	0.0049993
All	Phosphate	Deprivation index	-0.336898	-5.31224	0.0659043	0.0227264	0.00498632
All	Phosphate	Edu years	-0.088516	-1.03221	0.0659043	-0.00410985	0.00459634
All	Total protein	Age	0.1509	2.16522	0.0907635	0.0218607	0.00511163
All	Total protein	Sex	0.0281388	0.5515	0.0907635	-0.0215889	0.00455586
All	Total protein	PC1	-0.466935	-9.15307	0.0907635	0.0452619	0.00493049
All	Total protein	PC2	-0.153804	-3.14742	0.0907635	-0.00584443	0.00465766
All	Total protein	BMI	0.0509031	1.07648	0.0907635	-0.0344476	0.00456579
All	Total protein	Smoking	0.02883	0.873653	0.0907635	0.0135971	0.00464037
All	Total protein	Alcohol	0.228303	4.03937	0.0907635	-0.00791534	0.00478835
All	Total protein	Wear glasses	0.0526629	1.31527	0.0907635	-0.00169737	0.00481524
All	Total protein	Income	0.174341	2.08163	0.0907635	-0.0203653	0.00499728
All	Total protein	Deprivation index	-0.249267	-4.2578	0.0907635	0.0253985	0.00498479
All	Total protein	Edu years	-0.00144376	-0.202411	0.0907635	0.000256306	0.00459429
All	Mean reticulocyte volume	Age	0.147472	2.84124	0.143728	0.00588623	0.00489917
All	Mean reticulocyte volume	Sex	0.0284176	1.44601	0.143728	-0.0103403	0.0043655
All	Mean reticulocyte volume	PC1	-0.633855	-17.236	0.143728	0.0653139	0.00471055
All	Mean reticulocyte volume	PC2	-0.0285483	-1.21598	0.143728	-0.0307524	0.00445562
All	Mean reticulocyte volume	BMI	-0.111312	-2.52544	0.143728	-0.00215149	0.0043756
All	Mean reticulocyte volume	Smoking	0.0227964	1.73388	0.143728	0.0132505	0.00444584
All	Mean reticulocyte volume	Alcohol	0.354721	8.00001	0.143728	-0.0148764	0.00458609
All	Mean reticulocyte volume	Wear glasses	0.105042	2.62847	0.143728	-0.00368972	0.0046138
All	Mean reticulocyte volume	Income	0.130654	2.18896	0.143728	-0.0258713	0.00478894
All	Mean reticulocyte volume	Deprivation index	-0.396735	-8.89684	0.143728	0.046526	0.00476368
All	Mean reticulocyte volume	Edu years	-0.0278239	-0.706189	0.143728	-0.0055159	0.00440153
All	Sitting height	Age	0.135105	2.80563	0.212615	-0.00964762	0.00479032
All	Sitting height	Sex	0.0107431	1.76828	0.212615	0.0180593	0.00426911
All	Sitting height	PC1	-0.780802	-25.6915	0.212615	0.067682	0.00461974
All	Sitting height	PC2	-0.0660758	-1.4285	0.212615	-0.00613812	0.00435977
All	Sitting height	BMI	-0.136714	-2.99731	0.212615	0.00358494	0.00428018
All	Sitting height	Smoking	0.1125	4.85545	0.212615	-0.00227054	0.00434918
All	Sitting height	Alcohol	0.386071	10.3781	0.212615	-0.0199075	0.00448591
All	Sitting height	Wear glasses	0.134463	3.95367	0.212615	-0.0025913	0.00451181
All	Sitting height	Income	0.228475	3.70382	0.212615	-0.0503488	0.00468226
All	Sitting height	Deprivation index	-0.343507	-10.1253	0.212615	0.0439059	0.00466561
All	Sitting height	Edu years	-0.0259775	-0.967648	0.212615	0.00451025	0.00430382
All	Mean sphered cell volume	Age	0.168353	4.23251	0.141487	-0.0131669	0.00490008
All	Mean sphered cell volume	Sex	-0.0113298	-0.195631	0.141487	-0.00980457	0.00436598
All	Mean sphered cell volume	PC1	-0.687354	-17.8992	0.141487	0.115187	0.00471118
All	Mean sphered cell volume	PC2	-0.0627583	-2.00417	0.141487	-0.0354423	0.00445599
All	Mean sphered cell volume	BMI	-0.0278384	-0.45709	0.141487	-0.0382607	0.00437617
All	Mean sphered cell volume	Smoking	0.00989902	1.11285	0.141487	0.0290093	0.00444625
All	Mean sphered cell volume	Alcohol	0.378379	8.63271	0.141487	-0.0173592	0.00458638
All	Mean sphered cell volume	Wear glasses	0.162311	4.77927	0.141487	0.000390926	0.00461452
All	Mean sphered cell volume	Income	0.130139	2.50455	0.141487	-0.0335466	0.00478944
All	Mean sphered cell volume	Deprivation index	-0.405179	-9.99363	0.141487	0.0550917	0.00476421
All	Mean sphered cell volume	Edu years	0.00542567	-0.133296	0.141487	-0.00579754	0.00440198
All	Systolic BP	Age	-0.246496	-3.74364	0.0609414	0.0779453	0.00491186
All	Systolic BP	Sex	-0.260905	-6.12092	0.0609414	-0.0813017	0.00437896
All	Systolic BP	PC1	-0.568073	-8.42105	0.0609414	0.0388112	0.0047572
All	Systolic BP	PC2	-0.142472	-1.7725	0.0609414	-0.01767	0.00447867
All	Systolic BP	BMI	-0.572174	-8.43877	0.0609414	-0.0554651	0.00438882
All	Systolic BP	Smoking	-0.0981826	-2.58993	0.0609414	0.00177511	0.0044649
All	Systolic BP	Alcohol	0.282335	3.92686	0.0609414	-0.0145446	0.00460292
All	Systolic BP	Wear glasses	-0.0774426	-0.790004	0.0609414	0.0126381	0.00462896
All	Systolic BP	Income	0.414052	4.22976	0.0609414	-0.0301893	0.00479243
All	Systolic BP	Deprivation index	-0.355512	-5.38131	0.0609414	0.0281509	0.00479139
All	Systolic BP	Edu years	-0.0013378	0.870498	0.0609414	0.0034196	0.00441418
All	Urate	Age	0.00785224	-0.671952	0.143857	0.0415494	0.00489248
All	Urate	Sex	-0.449678	-18.4323	0.143857	-0.00199683	0.00436107
All	Urate	PC1	-0.430548	-11.6985	0.143857	0.0311402	0.00471409
All	Urate	PC2	-0.0397665	-0.955044	0.143857	-0.028259	0.00445406
All	Urate	BMI	-0.372237	-8.99786	0.143857	0.120379	0.0043713
All	Urate	Smoking	-0.0250311	-1.73412	0.143857	0.0157221	0.00444231
All	Urate	Alcohol	0.121029	2.87148	0.143857	-0.0136503	0.00458514
All	Urate	Wear glasses	0.0451241	0.772673	0.143857	0.00135175	0.00460798
All	Urate	Income	0.260132	4.05643	0.143857	-0.049622	0.00478344
All	Urate	Deprivation index	-0.37805	-9.56746	0.143857	0.0438111	0.00476544
All	Urate	Edu years	0.00775332	0.164453	0.143857	-0.0187248	0.00439669
All	Edu years	Age	-0.492905	-6.12831	0.0368956	-0.0452053	0.00517431
All	Edu years	Sex	-0.157462	-2.99006	0.0368956	-0.0132766	0.00470274
All	Edu years	PC1	-1.01757	-13.3743	0.0368956	-0.0032047	0.00512048
All	Edu years	PC2	0.0738075	1.98244	0.0368956	0.0155466	0.00479315
All	Edu years	BMI	-0.587805	-4.9043	0.0368956	-0.00172689	0.00472104
All	Edu years	Smoking	0.259973	4.06127	0.0368956	-0.00736817	0.0047924
All	Edu years	Alcohol	0.652228	8.41438	0.0368956	-0.000770282	0.00492732
All	Edu years	Wear glasses	-0.0692059	-1.67575	0.0368956	-0.00319886	0.00497723
All	Edu years	Income	0.732646	5.31575	0.0368956	-0.0140808	0.0049195
All	Edu years	Deprivation index	-0.0557395	-0.793137	0.0368956	-0.0231155	0.00513108
All	Edu years	Edu years	0.141312	7.94019	0.0368956	NA	NA
All	WHR	Age	0.0634078	0.295525	0.0724846	-0.013636	0.00478152
All	WHR	Sex	-0.44707	-10.467	0.0724846	-0.0937229	0.00426177
All	WHR	PC1	-0.80287	-14.7218	0.0724846	-0.00426991	0.00461159
All	WHR	PC2	0.0646053	1.76795	0.0724846	0.0129165	0.00435448
All	WHR	BMI	0.00854854	0.526474	0.0724846	0.0923952	0.00427299
All	WHR	Smoking	0.037958	0.891006	0.0724846	-0.00870456	0.00434257
All	WHR	Alcohol	0.193077	3.37625	0.0724846	-0.0235608	0.00448029
All	WHR	Wear glasses	0.153479	2.51192	0.0724846	0.00741364	0.00450458
All	WHR	Income	0.0795937	1.19836	0.0724846	-0.0497133	0.00467397
All	WHR	Deprivation index	-0.32018	-4.83232	0.0724846	0.0428432	0.00465745
All	WHR	Edu years	0.0126223	0.618779	0.0724846	-0.00194396	0.00429665

### Sheet: S3
Trait	Testing white R2	Testing All R2	Testing white N	Testing All N
Height	0.337542	0.245987	90168	162842
BMI	0.123784	0.083283	89982	162471
WHR	0.0728107	0.0507059	85475	152477
Diastolic BP	0.0342763	0.0255386	90131	162823
Systolic BP	0.0321812	0.024734	90131	162823
LDL	0.0859918	0.0783773	42347	64419
HDL	0.15264	0.129589	42965	66117
Cholesterol	0.0790583	0.0683292	44538	68422
TG	0.111564	0.091532	43788	67298
Edu years	0.065077	0.041772	90772	161018
LDL (Graham et al.)	0.0737313	0.0789912	42347	64419
Height (Yengo et al.)	0.361341	0.187349	90168	162842

### Sheet: S4
group	trait	covar	R2_reldiff	R2_reldiff_z	R2_baseline	var_coef	var_se
White SIRE	Height	Age	-0.0299468	-1.00152	0.337542	0.0134876	0.00608543
White SIRE	Height	Sex	-0.00842781	-0.204681	0.337542	-0.0414319	0.00481951
White SIRE	Height	PC1	-0.194987	-8.79788	0.337542	0.0567173	0.00535782
White SIRE	Height	PC2	0.135827	5.12247	0.337542	0.00148887	0.00538797
White SIRE	Height	BMI	-0.0745362	-3.0658	0.337542	0.0385757	0.00480682
White SIRE	Height	Smoking	-0.0242091	-1.11277	0.337542	0.00567439	0.00479359
White SIRE	Height	Alcohol	-0.228162	-2.59891	0.337542	-0.0182479	0.004902
White SIRE	Height	Employment	0.0622959	5.09203	0.337542	-0.0329499	0.00543018
White SIRE	Height	Income	0.148391	6.68003	0.337542	-0.0551682	0.00552254
White SIRE	Height	Curr. addr. years	0.0141167	0.889755	0.337542	-0.00379293	0.00554155
White SIRE	Height	Edu years	0.267328	5.58682	0.337542	-0.055847	0.00530096
White SIRE	BMI	Age	-0.453167	-8.4969	0.123784	-0.139689	0.00609033
White SIRE	BMI	Sex	-0.29202	-9.28228	0.123784	-0.232927	0.00482438
White SIRE	BMI	PC1	-0.162723	-3.08953	0.123784	0.00560741	0.00537575
White SIRE	BMI	PC2	0.190391	3.62551	0.123784	0.0064896	0.00539809
White SIRE	BMI	BMI	0.100072	5.87152	0.123784	NA	NA
White SIRE	BMI	Smoking	-0.286195	-7.45984	0.123784	0.0217703	0.00479378
White SIRE	BMI	Alcohol	-0.211968	-0.919799	0.123784	-0.0227974	0.00490709
White SIRE	BMI	Employment	0.234429	6.89472	0.123784	-0.0311225	0.00542803
White SIRE	BMI	Income	0.0239767	1.03661	0.123784	-0.10646	0.00549566
White SIRE	BMI	Curr. addr. years	-0.125773	-3.12486	0.123784	0.0172662	0.00554184
White SIRE	BMI	Edu years	0.319102	4.34592	0.123784	-0.0723449	0.00527839
White SIRE	WHR	Age	-0.234673	-3.23738	0.0728107	-0.0771356	0.00624347
White SIRE	WHR	Sex	-0.365365	-8.38702	0.0728107	-0.152164	0.00494571
White SIRE	WHR	PC1	-0.189442	-2.28418	0.0728107	0.0145964	0.00553191
White SIRE	WHR	PC2	0.207229	2.70095	0.0728107	0.0180218	0.00555331
White SIRE	WHR	BMI	0.0347936	1.89352	0.0728107	0.0697461	0.00493811
White SIRE	WHR	Smoking	-0.206607	-2.82253	0.0728107	0.0148645	0.00492146
White SIRE	WHR	Alcohol	-0.0733225	0.666673	0.0728107	-0.0098584	0.00503889
White SIRE	WHR	Employment	0.0990824	1.84887	0.0728107	-0.0217433	0.00556958
White SIRE	WHR	Income	0.106976	0.924511	0.0728107	-0.0363489	0.00568133
White SIRE	WHR	Curr. addr. years	-0.0670129	-1.09233	0.0728107	0.0143952	0.00569512
White SIRE	WHR	Edu years	0.279113	1.23014	0.0728107	-0.0302798	0.00544406
White SIRE	Diastolic BP	Age	-0.721169	-7.21352	0.0342763	0.0372207	0.00608162
White SIRE	Diastolic BP	Sex	-0.620035	-9.76077	0.0342763	0.00223063	0.00482091
White SIRE	Diastolic BP	PC1	-0.0787411	-0.675383	0.0342763	0.0153227	0.00536584
White SIRE	Diastolic BP	PC2	0.0395647	0.0780428	0.0342763	-0.000549981	0.00538961
White SIRE	Diastolic BP	BMI	-0.669346	-6.67483	0.0342763	0.0288868	0.00480646
White SIRE	Diastolic BP	Smoking	-0.38012	-6.49286	0.0342763	-0.00476852	0.00479354
White SIRE	Diastolic BP	Alcohol	-0.0610699	0.129864	0.0342763	0.00621286	0.00490357
White SIRE	Diastolic BP	Employment	0.452435	5.95198	0.0342763	-0.0212114	0.0054335
White SIRE	Diastolic BP	Income	0.465304	4.44847	0.0342763	-0.0257151	0.00552459
White SIRE	Diastolic BP	Curr. addr. years	-0.218894	-3.35398	0.0342763	-0.010085	0.00553836
White SIRE	Diastolic BP	Edu years	0.590298	3.03844	0.0342763	-0.0322171	0.00530148
White SIRE	Systolic BP	Age	-0.360263	-3.73558	0.0321812	0.152417	0.00608164
White SIRE	Systolic BP	Sex	-0.546807	-8.43322	0.0321812	-0.0685293	0.00482092
White SIRE	Systolic BP	PC1	-0.261817	-1.28333	0.0321812	0.0090081	0.00536663
White SIRE	Systolic BP	PC2	0.221456	1.66713	0.0321812	-0.000195246	0.00538963
White SIRE	Systolic BP	BMI	-0.931758	-7.76871	0.0321812	0.0342986	0.00480644
White SIRE	Systolic BP	Smoking	-0.335093	-3.32374	0.0321812	0.00958814	0.00479349
White SIRE	Systolic BP	Alcohol	-0.358719	-1.9112	0.0321812	-0.00137698	0.00490364
White SIRE	Systolic BP	Employment	0.384805	5.57521	0.0321812	-0.0197334	0.00543351
White SIRE	Systolic BP	Income	0.329357	3.36983	0.0321812	-0.0515673	0.0055246
White SIRE	Systolic BP	Curr. addr. years	-0.196641	-1.8197	0.0321812	-0.00459841	0.00553836
White SIRE	Systolic BP	Edu years	0.233725	0.975035	0.0321812	-0.0519426	0.00530147
White SIRE	LDL	Age	-1.29258	-12.8813	0.0859918	0.107579	0.00880073
White SIRE	LDL	Sex	-0.410263	-7.81147	0.0859918	0.0729142	0.00707959
White SIRE	LDL	PC1	-0.223362	-3.05829	0.0859918	0.0183813	0.007823
White SIRE	LDL	PC2	0.325784	4.15679	0.0859918	-0.0139146	0.00780723
White SIRE	LDL	BMI	-0.384276	-3.96534	0.0859918	0.0484012	0.00707899
White SIRE	LDL	Smoking	-0.348956	-4.67026	0.0859918	0.0289721	0.00701061
White SIRE	LDL	Alcohol	0.151084	-0.118322	0.0859918	0.00427439	0.00712146
White SIRE	LDL	Employment	0.548004	9.78554	0.0859918	-0.0385017	0.00810539
White SIRE	LDL	Income	0.322844	3.45064	0.0859918	-0.0591452	0.0079696
White SIRE	LDL	Curr. addr. years	-0.479696	-5.24164	0.0859918	-0.0263208	0.00777197
White SIRE	LDL	Edu years	0.057656	0.118606	0.0859918	-0.0547329	0.00765003
White SIRE	HDL	Age	0.0150881	-0.15175	0.15264	0.00517442	0.00872751
White SIRE	HDL	Sex	-0.0873727	-2.84549	0.15264	-0.0283586	0.00702066
White SIRE	HDL	PC1	-0.0608058	-1.39078	0.15264	0.000585442	0.00779646
White SIRE	HDL	PC2	0.159876	2.51547	0.15264	-0.0150998	0.00777159
White SIRE	HDL	BMI	-0.0607925	0.109112	0.15264	-0.00273838	0.00702854
White SIRE	HDL	Smoking	-0.117025	-2.10433	0.15264	0.0127211	0.00696145
White SIRE	HDL	Alcohol	-0.229536	-1.18869	0.15264	0.0700898	0.00706777
White SIRE	HDL	Employment	0.07283	3.55261	0.15264	-0.0567358	0.00804067
White SIRE	HDL	Income	0.0478061	0.930831	0.15264	0.00136466	0.00793798
White SIRE	HDL	Curr. addr. years	0.129483	2.59257	0.15264	-0.0318703	0.00773076
White SIRE	HDL	Edu years	0.60527	4.74514	0.15264	-0.0535079	0.00760928
White SIRE	Cholesterol	Age	-1.13436	-11.3856	0.0790583	0.0730071	0.00856553
White SIRE	Cholesterol	Sex	-0.338082	-5.98867	0.0790583	0.0896768	0.00689416
White SIRE	Cholesterol	PC1	-0.28169	-3.61595	0.0790583	0.0171416	0.0076437
White SIRE	Cholesterol	PC2	0.349771	4.24887	0.0790583	-0.018533	0.00763084
White SIRE	Cholesterol	BMI	-0.216257	-2.19824	0.0790583	0.0411372	0.00690313
White SIRE	Cholesterol	Smoking	-0.361842	-4.84876	0.0790583	0.0222166	0.00683771
White SIRE	Cholesterol	Alcohol	0.647087	1.60175	0.0790583	0.00730982	0.00694171
White SIRE	Cholesterol	Employment	0.53903	7.31334	0.0790583	-0.0615232	0.00790043
White SIRE	Cholesterol	Income	0.199107	1.81061	0.0790583	-0.0560222	0.00779302
White SIRE	Cholesterol	Curr. addr. years	-0.341729	-3.26417	0.0790583	-0.0352763	0.0075809
White SIRE	Cholesterol	Edu years	0.24402	1.55163	0.0790583	-0.0617371	0.00746931
White SIRE	TG	Age	0.0512538	0.486058	0.111564	-0.115785	0.00862462
White SIRE	TG	Sex	-0.0977601	-2.21424	0.111564	0.061611	0.00695251
White SIRE	TG	PC1	-0.178068	-3.19673	0.111564	-0.0089849	0.0077244
White SIRE	TG	PC2	0.207853	2.57101	0.111564	-0.00630334	0.0076984
White SIRE	TG	BMI	0.141326	2.07507	0.111564	-0.0260173	0.00696132
White SIRE	TG	Smoking	-0.102701	-1.03155	0.111564	0.00734464	0.00689513
White SIRE	TG	Alcohol	-0.332154	-1.49422	0.111564	0.00058087	0.0070005
White SIRE	TG	Employment	0.100935	2.05359	0.111564	-0.0317772	0.00795653
White SIRE	TG	Income	0.143937	1.83595	0.111564	-0.012597	0.00785791
White SIRE	TG	Curr. addr. years	0.00640428	0.201273	0.111564	-0.0166436	0.00764689
White SIRE	TG	Edu years	0.454027	3.23245	0.111564	-0.0110972	0.00753371
White SIRE	Edu years	Age	-0.196695	-4.78112	0.065077	-0.0880001	0.0060515
White SIRE	Edu years	Sex	0.0476772	0.451268	0.065077	0.0260788	0.00480299
White SIRE	Edu years	PC1	-0.095924	-3.00645	0.065077	-0.0116656	0.00536793
White SIRE	Edu years	PC2	0.20894	5.94182	0.065077	-0.017766	0.00538289
White SIRE	Edu years	BMI	-0.160355	-3.37456	0.065077	0.0959783	0.00476425
White SIRE	Edu years	Smoking	0.0925314	0.377016	0.065077	0.0696798	0.00476799
White SIRE	Edu years	Alcohol	-0.29732	-1.38939	0.065077	0.0631097	0.0048746
White SIRE	Edu years	Employment	-0.296721	-3.43538	0.065077	-0.156078	0.00538324
White SIRE	Edu years	Income	-0.743554	-10.6987	0.065077	-0.420548	0.00517061
White SIRE	Edu years	Curr. addr. years	-0.571776	-11.1024	0.065077	-0.0181672	0.0055198
White SIRE	Edu years	Edu years	0.042287	0.0306471	0.065077	NA	NA
White SIRE	LDL (Graham et al.)	Age	-1.36814	-8.58552	0.0737313	0.0959158	0.012015
White SIRE	LDL (Graham et al.)	Sex	-0.424603	-5.76993	0.0737313	0.0660799	0.00966632
White SIRE	LDL (Graham et al.)	PC1	-0.0489471	-1.48796	0.0737313	0.0132833	0.0106669
White SIRE	LDL (Graham et al.)	PC2	0.106604	0.698089	0.0737313	-0.00549337	0.0106251
White SIRE	LDL (Graham et al.)	BMI	-0.326853	-2.27234	0.0737313	0.0513173	0.00967751
White SIRE	LDL (Graham et al.)	Smoking	-0.23223	-1.94617	0.0737313	0.0308247	0.00959011
White SIRE	LDL (Graham et al.)	Alcohol	0.228713	0.278346	0.0737313	0.0204848	0.00973494
White SIRE	LDL (Graham et al.)	Employment	0.5902	6.88252	0.0737313	-0.0500676	0.0110835
White SIRE	LDL (Graham et al.)	Income	0.0301441	0.470502	0.0737313	-0.0440674	0.0109229
White SIRE	LDL (Graham et al.)	Curr. addr. years	-0.558326	-3.43354	0.0737313	-0.0256442	0.0106391
White SIRE	LDL (Graham et al.)	Edu years	-0.0309143	-0.102885	0.0737313	-0.0508872	0.0104917
White SIRE	Height (Yengo et al.)	Age	-0.0812863	-1.93157	0.361341	0.0325412	0.00825953
White SIRE	Height (Yengo et al.)	Sex	-0.0356721	-1.0384	0.361341	-0.0291146	0.00654027
White SIRE	Height (Yengo et al.)	PC1	-0.211712	-6.60823	0.361341	0.0852445	0.00722867
White SIRE	Height (Yengo et al.)	PC2	0.147099	5.58275	0.361341	-0.0265361	0.00726929
White SIRE	Height (Yengo et al.)	BMI	-0.0946626	-3.13845	0.361341	0.0484779	0.00651745
White SIRE	Height (Yengo et al.)	Smoking	0.000225868	-0.804764	0.361341	0.00616889	0.00650918
White SIRE	Height (Yengo et al.)	Alcohol	-0.0353774	-0.544823	0.361341	-0.0279069	0.00666672
White SIRE	Height (Yengo et al.)	Employment	0.0965727	5.55984	0.361341	-0.0328705	0.0073975
White SIRE	Height (Yengo et al.)	Income	0.127099	5.05963	0.361341	-0.0590214	0.00761286
White SIRE	Height (Yengo et al.)	Curr. addr. years	-0.0150481	0.3723	0.361341	-0.0126133	0.00756229
White SIRE	Height (Yengo et al.)	Edu years	0.274934	4.12793	0.361341	-0.045245	0.00728042
Others	Height	Age	-0.0891075	-1.37983	0.151563	0.0136643	0.00593945
Others	Height	Sex	-0.0190304	-1.02851	0.151563	-0.0303843	0.00546356
Others	Height	PC1	-1.07607	-19.7812	0.151563	0.0800784	0.00674506
Others	Height	PC2	-0.147523	-2.25203	0.151563	0.00807526	0.00665925
Others	Height	BMI	-0.256024	-5.41239	0.151563	0.0560173	0.00538749
Others	Height	Smoking	0.0341875	0.351958	0.151563	-0.00162911	0.00528877
Others	Height	Alcohol	0.0820787	0.102285	0.151563	-0.0012823	0.00537232
Others	Height	Employment	0.136291	4.13367	0.151563	-0.0309352	0.00587138
Others	Height	Income	0.41815	8.50319	0.151563	-0.051958	0.00644969
Others	Height	Curr. addr. years	0.0457601	1.3724	0.151563	0.0116359	0.00570489
Others	Height	Edu years	0.347568	7.80171	0.151563	-0.0286297	0.00608382
Others	BMI	Age	-0.394813	-4.23154	0.0434479	-0.15172	0.00594711
Others	BMI	Sex	-0.419873	-5.86971	0.0434479	-0.0717832	0.00538773
Others	BMI	PC1	-1.76429	-15.6681	0.0434479	0.136863	0.00674192
Others	BMI	PC2	-0.572161	-5.26329	0.0434479	0.0652782	0.00665919
Others	BMI	BMI	0.141892	4.23756	0.0434479	NA	NA
Others	BMI	Smoking	-0.0417406	-0.496939	0.0434479	0.0171748	0.00529496
Others	BMI	Alcohol	-0.526182	-2.07587	0.0434479	-0.00594383	0.00537913
Others	BMI	Employment	0.344173	5.25973	0.0434479	-0.0654303	0.00587692
Others	BMI	Income	0.598192	6.17932	0.0434479	-0.0394238	0.00645604
Others	BMI	Curr. addr. years	0.0558918	0.183218	0.0434479	-0.017468	0.0057067
Others	BMI	Edu years	0.590618	5.8714	0.0434479	-0.0109052	0.00608621
Others	WHR	Age	-0.126177	-0.933061	0.0271771	-0.076054	0.00617597
Others	WHR	Sex	-0.751917	-9.53889	0.0271771	-0.115292	0.00569416
Others	WHR	PC1	-1.35186	-10.1304	0.0271771	0.0170358	0.00701659
Others	WHR	PC2	-0.805153	-4.23204	0.0271771	0.100126	0.00693119
Others	WHR	BMI	0.240936	2.33611	0.0271771	0.0714268	0.00561902
Others	WHR	Smoking	-0.0635635	0.165066	0.0271771	0.013066	0.00550634
Others	WHR	Alcohol	0.364804	0.408255	0.0271771	-0.00524012	0.00559682
Others	WHR	Employment	0.284269	3.3763	0.0271771	-0.024288	0.00612245
Others	WHR	Income	0.490921	3.99413	0.0271771	-0.0117288	0.00674151
Others	WHR	Curr. addr. years	0.313082	1.86436	0.0271771	0.00250833	0.00595919
Others	WHR	Edu years	0.504356	5.15498	0.0271771	0.00520509	0.00635112
Others	Diastolic BP	Age	-0.881533	-5.23381	0.0164822	0.0218026	0.00593608
Others	Diastolic BP	Sex	-0.379472	-3.74186	0.0164822	0.0191878	0.00546192
Others	Diastolic BP	PC1	-1.56023	-7.96782	0.0164822	0.101338	0.00674814
Others	Diastolic BP	PC2	-0.61516	-3.40201	0.0164822	-0.0371938	0.00666482
Others	Diastolic BP	BMI	-0.375922	-2.73491	0.0164822	0.0141429	0.00538493
Others	Diastolic BP	Smoking	-0.0575168	0.285264	0.0164822	-0.00659313	0.0052879
Others	Diastolic BP	Alcohol	-0.290342	-0.0768689	0.0164822	0.00487595	0.00537168
Others	Diastolic BP	Employment	0.55754	5.29106	0.0164822	-0.0348336	0.00587096
Others	Diastolic BP	Income	0.630262	4.08658	0.0164822	-0.00760734	0.00644462
Others	Diastolic BP	Curr. addr. years	-0.385126	-2.79612	0.0164822	-0.0207264	0.005702
Others	Diastolic BP	Edu years	0.700835	3.78032	0.0164822	-0.0389853	0.00608063
Others	Systolic BP	Age	-0.632628	-4.64871	0.0167795	0.122708	0.00593608
Others	Systolic BP	Sex	-0.322202	-3.54307	0.0167795	-0.0660622	0.00546196
Others	Systolic BP	PC1	-1.65779	-8.664	0.0167795	0.100303	0.00674811
Others	Systolic BP	PC2	-0.834659	-4.32619	0.0167795	-0.0228441	0.00666484
Others	Systolic BP	BMI	-0.462889	-2.99086	0.0167795	0.0252314	0.00538492
Others	Systolic BP	Smoking	-0.427773	-2.45693	0.0167795	0.00493082	0.00528779
Others	Systolic BP	Alcohol	-0.59125	-1.12982	0.0167795	-0.00888382	0.00537177
Others	Systolic BP	Employment	0.43844	4.28239	0.0167795	-0.0367762	0.00587098
Others	Systolic BP	Income	0.184758	1.05603	0.0167795	-0.0250483	0.00644464
Others	Systolic BP	Curr. addr. years	-0.351896	-2.19886	0.0167795	-0.0207015	0.00570199
Others	Systolic BP	Edu years	0.0952821	0.122714	0.0167795	-0.0319801	0.00608062
Others	LDL	Age	-1.03728	-5.77363	0.0665675	0.146631	0.0111668
Others	LDL	Sex	-0.328629	-2.94259	0.0665675	0.0708265	0.00982735
Others	LDL	PC1	-0.132338	-0.473875	0.0665675	0.0490243	0.0116842
Others	LDL	PC2	0.264667	1.97894	0.0665675	-0.00758305	0.0115745
Others	LDL	BMI	0.0672807	0.927907	0.0665675	0.00580713	0.00997147
Others	LDL	Smoking	-0.0892192	-0.421907	0.0665675	0.0191901	0.00962815
Others	LDL	Alcohol	-0.375354	-0.58919	0.0665675	0.0186159	0.00980061
Others	LDL	Employment	0.458958	3.571	0.0665675	-0.0525513	0.0110869
Others	LDL	Income	0.32569	2.01786	0.0665675	-0.0540974	0.0119483
Others	LDL	Curr. addr. years	-0.380026	-3.46518	0.0665675	-0.0108757	0.0103165
Others	LDL	Edu years	0.222186	1.46711	0.0665675	-0.0371895	0.0110764
Others	HDL	Age	0.102997	0.874706	0.08981	-0.00980887	0.0108483
Others	HDL	Sex	-0.120371	-1.9257	0.08981	0.019135	0.00959258
Others	HDL	PC1	-0.979508	-8.92315	0.08981	0.0895815	0.0114201
Others	HDL	PC2	-0.402537	-2.77164	0.08981	0.0639667	0.0113808
Others	HDL	BMI	-0.0669721	-0.590194	0.08981	-0.11197	0.00971192
Others	HDL	Smoking	0.0294844	-0.0572148	0.08981	0.0235359	0.00939989
Others	HDL	Alcohol	0.0407712	0.521915	0.08981	0.0598106	0.00957022
Others	HDL	Employment	0.131285	2.53603	0.08981	-0.0571009	0.0107907
Others	HDL	Income	0.281592	3.46842	0.08981	-0.00126773	0.0116277
Others	HDL	Curr. addr. years	0.120533	1.13892	0.08981	-0.0290911	0.0100643
Others	HDL	Edu years	0.0378086	1.47985	0.08981	-0.0300046	0.0108283
Others	Cholesterol	Age	-0.944905	-4.5613	0.0521895	0.0841255	0.0106584
Others	Cholesterol	Sex	-0.236768	-2.51356	0.0521895	0.0855654	0.00944642
Others	Cholesterol	PC1	-0.453114	-2.58116	0.0521895	0.0407469	0.011255
Others	Cholesterol	PC2	-0.0501773	-0.427905	0.0521895	-0.0125557	0.011206
Others	Cholesterol	BMI	0.0686282	1.10426	0.0521895	0.00307043	0.0095262
Others	Cholesterol	Smoking	-0.237508	-0.862828	0.0521895	0.0145346	0.00926166
Others	Cholesterol	Alcohol	-0.188022	-0.765604	0.0521895	0.0273963	0.00942309
Others	Cholesterol	Employment	0.436448	3.40534	0.0521895	-0.0625454	0.0106289
Others	Cholesterol	Income	0.634524	3.72482	0.0521895	-0.0628471	0.011435
Others	Cholesterol	Curr. addr. years	-0.433589	-2.54083	0.0521895	0.000870551	0.00989506
Others	Cholesterol	Edu years	0.22832	1.50205	0.0521895	-0.0404515	0.01065
Others	TG	Age	-0.102719	-1.23892	0.0559797	-0.103694	0.010749
Others	TG	Sex	-0.0817729	-0.68483	0.0559797	0.072138	0.00951468
Others	TG	PC1	-1.17568	-7.71264	0.0559797	0.030649	0.0113362
Others	TG	PC2	-0.740368	-5.10367	0.0559797	0.0589651	0.0112973
Others	TG	BMI	0.0778488	0.293884	0.0559797	-0.105465	0.00962875
Others	TG	Smoking	0.000155806	-0.206264	0.0559797	0.0148499	0.00932974
Others	TG	Alcohol	0.139862	-0.409948	0.0559797	0.00509083	0.00949888
Others	TG	Employment	0.293962	2.79192	0.0559797	-0.00365539	0.0106975
Others	TG	Income	0.519363	3.53923	0.0559797	-0.00245254	0.0115305
Others	TG	Curr. addr. years	-0.244855	-2.22579	0.0559797	-0.00291889	0.00998053
Others	TG	Edu years	-0.025511	0.0266721	0.0559797	-0.00463698	0.0107414
Others	Edu years	Age	-0.119045	-0.254713	0.0207621	0.102662	0.00605528
Others	Edu years	Sex	0.227712	1.5927	0.0207621	-0.0482855	0.005548
Others	Edu years	PC1	-1.72653	-9.92032	0.0207621	-0.0354458	0.00693859
Others	Edu years	PC2	0.393741	2.1039	0.0207621	0.020624	0.00681585
Others	Edu years	BMI	-0.490139	-3.03214	0.0207621	0.00488439	0.00547802
Others	Edu years	Smoking	0.030143	0.0684483	0.0207621	0.00872848	0.00537808
Others	Edu years	Alcohol	-0.732898	-1.94959	0.0207621	0.00867378	0.00545611
Others	Edu years	Employment	0.207592	1.57614	0.0207621	-0.0162866	0.00594063
Others	Edu years	Income	0.1027	1.37013	0.0207621	0.00433266	0.00596443
Others	Edu years	Curr. addr. years	-0.0177087	-0.525468	0.0207621	0.0124458	0.00581595
Others	Edu years	Edu years	0.033459	-0.450292	0.0207621	NA	NA
Others	LDL (Graham et al.)	Age	-0.670311	-4.22486	0.0875668	0.150826	0.0142622
Others	LDL (Graham et al.)	Sex	-0.233237	-2.94303	0.0875668	0.0838778	0.0125648
Others	LDL (Graham et al.)	PC1	0.53368	3.11262	0.0875668	0.013009	0.0149533
Others	LDL (Graham et al.)	PC2	0.464907	3.23285	0.0875668	0.00644252	0.0148699
Others	LDL (Graham et al.)	BMI	0.0307628	0.189186	0.0875668	0.00823837	0.0126957
Others	LDL (Graham et al.)	Smoking	-0.194531	-1.01637	0.0875668	0.0108071	0.0122928
Others	LDL (Graham et al.)	Alcohol	-0.684426	-2.49554	0.0875668	0.0162698	0.012518
Others	LDL (Graham et al.)	Employment	0.21237	1.66252	0.0875668	-0.0321766	0.0141811
Others	LDL (Graham et al.)	Income	0.129997	0.501647	0.0875668	-0.047914	0.0152874
Others	LDL (Graham et al.)	Curr. addr. years	-0.295044	-2.20944	0.0875668	0.00121514	0.0131631
Others	LDL (Graham et al.)	Edu years	0.211641	0.99126	0.0875668	-0.0239278	0.0141395
Others	Height (Yengo et al.)	Age	-0.0975779	-1.80155	0.132811	0.0160669	0.00746609
Others	Height (Yengo et al.)	Sex	-0.0380267	-1.93158	0.132811	-0.0231918	0.00691214
Others	Height (Yengo et al.)	PC1	-0.95746	-12.4168	0.132811	0.0380269	0.00859341
Others	Height (Yengo et al.)	PC2	-0.371596	-6.55505	0.132811	0.0351926	0.00848042
Others	Height (Yengo et al.)	BMI	-0.26243	-2.34271	0.132811	0.053486	0.00679879
Others	Height (Yengo et al.)	Smoking	-0.133395	-1.73457	0.132811	0.00121451	0.00668458
Others	Height (Yengo et al.)	Alcohol	-0.0100057	-0.725222	0.132811	-0.000897513	0.00678042
Others	Height (Yengo et al.)	Employment	0.12603	2.82473	0.132811	-0.0275327	0.00742897
Others	Height (Yengo et al.)	Income	0.339347	3.78204	0.132811	-0.0373839	0.00812605
Others	Height (Yengo et al.)	Curr. addr. years	0.0142525	0.640023	0.132811	0.00831895	0.0071876
Others	Height (Yengo et al.)	Edu years	0.26574	2.87599	0.132811	-0.0206942	0.00765546
All	Height	Age	0.217875	10.272	0.245987	0.00834734	0.00436402
All	Height	Sex	0.00988472	0.227789	0.245987	-0.0287167	0.00359641
All	Height	PC1	-1.0807	-43.4663	0.245987	0.146456	0.00391861
All	Height	PC2	0.545172	20.521	0.245987	-0.0436298	0.00367456
All	Height	BMI	-0.201437	-8.82806	0.245987	0.0491609	0.0035795
All	Height	Smoking	0.164655	5.96547	0.245987	-0.00149341	0.00359918
All	Height	Alcohol	-0.199119	-2.5121	0.245987	-0.00815541	0.00362167
All	Height	Employment	0.13518	9.93912	0.245987	-0.0377459	0.00395659
All	Height	Income	0.62929	21.5121	0.245987	-0.0400449	0.00432257
All	Height	Curr. addr. years	0.207497	9.73344	0.245987	-0.000244704	0.00403551
All	Height	Edu years	0.604337	23.8969	0.245987	-0.0599943	0.00421297
All	BMI	Age	-0.0859389	-2.61805	0.083283	-0.145466	0.00436894
All	BMI	Sex	-0.361127	-11.9468	0.083283	-0.158434	0.00358747
All	BMI	PC1	-1.28342	-34.1564	0.083283	0.10126	0.00391583
All	BMI	PC2	0.614896	9.88165	0.083283	0.0863994	0.0036764
All	BMI	BMI	0.197703	9.62565	0.083283	NA	NA
All	BMI	Smoking	-0.0373713	-1.28709	0.083283	0.0181088	0.00360017
All	BMI	Alcohol	-0.435403	-2.83967	0.083283	-0.0126472	0.00362581
All	BMI	Employment	0.339504	12.1995	0.083283	-0.0433127	0.0039578
All	BMI	Income	0.541951	9.8107	0.083283	-0.0905458	0.00431238
All	BMI	Curr. addr. years	0.129467	2.39185	0.083283	-0.0026636	0.00403534
All	BMI	Edu years	0.731184	15.3681	0.083283	-0.0457723	0.00420882
All	WHR	Age	0.0376252	0.384191	0.0507059	-0.0727019	0.00450256
All	WHR	Sex	-0.492325	-11.0367	0.0507059	-0.135433	0.00371394
All	WHR	PC1	-1.23856	-20.2224	0.0507059	0.0470086	0.00405144
All	WHR	PC2	0.582765	9.09616	0.0507059	0.0690858	0.00378618
All	WHR	BMI	0.0399036	1.91441	0.0507059	0.0599627	0.00370093
All	WHR	Smoking	0.0409751	1.37512	0.0507059	0.0112871	0.00371768
All	WHR	Alcohol	-0.00742133	0.0540239	0.0507059	-0.00682459	0.00374407
All	WHR	Employment	0.210908	4.83063	0.0507059	-0.0227277	0.00408929
All	WHR	Income	0.513934	6.86908	0.0507059	-0.0325914	0.00448126
All	WHR	Curr. addr. years	0.211413	4.18397	0.0507059	0.00497566	0.00417903
All	WHR	Edu years	0.602289	10.2189	0.0507059	-0.0207671	0.00435741
All	Diastolic BP	Age	-0.5236	-6.07338	0.0255386	0.0346602	0.00436183
All	Diastolic BP	Sex	-0.529547	-9.81734	0.0255386	0.00837642	0.00359652
All	Diastolic BP	PC1	-0.940506	-12.3202	0.0255386	0.0730055	0.00391576
All	Diastolic BP	PC2	0.25328	2.51845	0.0255386	-0.00734178	0.00367677
All	Diastolic BP	BMI	-0.622963	-7.67993	0.0255386	0.0152632	0.00357867
All	Diastolic BP	Smoking	-0.212655	-2.90793	0.0255386	-0.00351001	0.00359925
All	Diastolic BP	Alcohol	-0.248783	-0.394213	0.0255386	0.00360825	0.00362222
All	Diastolic BP	Employment	0.533044	8.62764	0.0255386	-0.0259708	0.00395721
All	Diastolic BP	Income	0.784385	7.51728	0.0255386	-0.027702	0.00432058
All	Diastolic BP	Curr. addr. years	-0.118237	-1.89678	0.0255386	-0.0131009	0.00403333
All	Diastolic BP	Edu years	0.755159	8.32938	0.0255386	-0.0339336	0.00421158
All	Systolic BP	Age	-0.263769	-3.48742	0.024734	0.139956	0.00436183
All	Systolic BP	Sex	-0.459072	-9.87503	0.024734	-0.071113	0.00359653
All	Systolic BP	PC1	-1.01516	-11.6793	0.024734	0.0773223	0.00391575
All	Systolic BP	PC2	0.210718	1.43484	0.024734	0.00139459	0.00367678
All	Systolic BP	BMI	-0.780997	-8.67732	0.024734	0.0229797	0.00357867
All	Systolic BP	Smoking	-0.272935	-3.08076	0.024734	0.00930095	0.00359923
All	Systolic BP	Alcohol	-0.526954	-1.92429	0.024734	-0.00620837	0.00362224
All	Systolic BP	Employment	0.435607	7.04995	0.024734	-0.025391	0.00395721
All	Systolic BP	Income	0.617239	5.44706	0.024734	-0.048523	0.00432059
All	Systolic BP	Curr. addr. years	-0.102092	-0.658748	0.024734	-0.0122881	0.00403333
All	Systolic BP	Edu years	0.497364	5.5981	0.024734	-0.0460766	0.00421158
All	LDL	Age	-1.09085	-11.6655	0.0783773	0.120064	0.00704409
All	LDL	Sex	-0.367175	-7.25506	0.0783773	0.0721633	0.0057369
All	LDL	PC1	-0.250395	-3.17931	0.0783773	0.0702281	0.00613235
All	LDL	PC2	0.436633	5.0923	0.0783773	-0.0253918	0.00582342
All	LDL	BMI	-0.269244	-2.98768	0.0783773	0.0319992	0.0057965
All	LDL	Smoking	-0.190088	-2.71625	0.0783773	0.0332073	0.00573878
All	LDL	Alcohol	-0.12829	-0.751875	0.0783773	0.00893372	0.00576105
All	LDL	Employment	0.543647	9.69798	0.0783773	-0.0438794	0.00649311
All	LDL	Income	0.410525	4.39826	0.0783773	-0.0620482	0.0068226
All	LDL	Curr. addr. years	-0.402243	-6.08351	0.0783773	-0.0211641	0.00625695
All	LDL	Edu years	0.316834	2.79383	0.0783773	-0.0528091	0.00654806
All	HDL	Age	0.138053	1.66689	0.129589	-0.00441499	0.00692945
All	HDL	Sex	-0.0634092	-2.68243	0.129589	-0.00411033	0.00565889
All	HDL	PC1	-0.532418	-10.2011	0.129589	0.0555055	0.00602435
All	HDL	PC2	0.341666	5.32073	0.129589	0.0530039	0.00577164
All	HDL	BMI	-0.144616	-1.24374	0.129589	-0.0503908	0.00571837
All	HDL	Smoking	0.0137614	0.033359	0.129589	0.0257893	0.00566496
All	HDL	Alcohol	-0.259937	-1.33154	0.129589	0.0662038	0.00568528
All	HDL	Employment	0.116654	5.02986	0.129589	-0.056807	0.00639732
All	HDL	Income	0.353084	6.5678	0.129589	-0.00339983	0.00674619
All	HDL	Curr. addr. years	0.213	3.85033	0.129589	-0.0320441	0.00618433
All	HDL	Edu years	0.36981	6.11298	0.129589	-0.042818	0.0064884
All	Cholesterol	Age	-0.918485	-8.08289	0.0683292	0.0758068	0.00680354
All	Cholesterol	Sex	-0.279491	-4.67267	0.0683292	0.0892345	0.00555997
All	Cholesterol	PC1	-0.485485	-5.8529	0.0683292	0.0606178	0.00591826
All	Cholesterol	PC2	0.471752	5.38858	0.0683292	-0.0302777	0.0056701
All	Cholesterol	BMI	-0.193427	-1.59169	0.0683292	0.0280398	0.00560847
All	Cholesterol	Smoking	-0.172472	-2.18532	0.0683292	0.0258176	0.00557194
All	Cholesterol	Alcohol	0.20404	0.512756	0.0683292	0.0144166	0.00558909
All	Cholesterol	Employment	0.54507	9.07625	0.0683292	-0.0628263	0.00629204
All	Cholesterol	Income	0.44665	4.34946	0.0683292	-0.0659618	0.00662718
All	Cholesterol	Curr. addr. years	-0.310597	-3.57364	0.0683292	-0.0222518	0.00607065
All	Cholesterol	Edu years	0.409589	4.19862	0.0683292	-0.0569704	0.00637117
All	TG	Age	0.123155	1.53871	0.091532	-0.113441	0.00685698
All	TG	Sex	-0.0501086	-1.0765	0.091532	0.0660039	0.00560719
All	TG	PC1	-0.881653	-16.1708	0.091532	0.0167309	0.00596849
All	TG	PC2	0.454293	6.8874	0.091532	0.0408338	0.00572277
All	TG	BMI	0.0103281	0.341516	0.091532	-0.0601838	0.00566483
All	TG	Smoking	0.020879	0.882579	0.091532	0.00950905	0.00561504
All	TG	Alcohol	-0.322558	-1.91095	0.091532	0.00272543	0.00563559
All	TG	Employment	0.183329	3.65522	0.091532	-0.0212428	0.00633484
All	TG	Income	0.458665	6.02855	0.091532	-0.0113174	0.00668386
All	TG	Curr. addr. years	0.0597495	0.826158	0.091532	-0.0110404	0.00612288
All	TG	Edu years	0.35288	5.51549	0.091532	-0.00763473	0.00642827
All	Edu years	Age	0.0206443	-0.607667	0.041772	-0.0193505	0.00440314
All	Edu years	Sex	0.116162	2.83805	0.041772	-0.00740713	0.00361493
All	Edu years	PC1	-1.03013	-18.6801	0.041772	0.0864174	0.0038538
All	Edu years	PC2	0.830012	13.4507	0.041772	-0.110968	0.00363233
All	Edu years	BMI	-0.379249	-5.64255	0.041772	0.0586188	0.00359215
All	Edu years	Smoking	0.319925	5.37855	0.041772	0.0686074	0.00361544
All	Edu years	Alcohol	-0.431722	-1.66099	0.041772	0.0406185	0.00363575
All	Edu years	Employment	-0.0971789	-1.6932	0.041772	-0.0878125	0.00395432
All	Edu years	Income	-0.462067	-6.96198	0.041772	-0.265332	0.00413137
All	Edu years	Curr. addr. years	-0.336057	-6.15866	0.041772	-0.0149676	0.00406376
All	Edu years	Edu years	-0.549861	-12.0527	0.041772	NA	NA
All	LDL (Graham et al.)	Age	-1.03903	-9.26293	0.0789912	0.115899	0.00936493
All	LDL (Graham et al.)	Sex	-0.360449	-5.79452	0.0789912	0.0724586	0.00765617
All	LDL (Graham et al.)	PC1	0.441635	4.64687	0.0789912	0.0510963	0.00818933
All	LDL (Graham et al.)	PC2	0.125163	0.440361	0.0789912	-0.0227357	0.0077857
All	LDL (Graham et al.)	BMI	-0.127609	-1.16887	0.0789912	0.0327021	0.00772723
All	LDL (Graham et al.)	Smoking	-0.205043	-2.13204	0.0789912	0.0309407	0.00765044
All	LDL (Graham et al.)	Alcohol	-0.290512	-1.33371	0.0789912	0.0190978	0.00768373
All	LDL (Graham et al.)	Employment	0.429675	5.95162	0.0789912	-0.0442157	0.00865602
All	LDL (Graham et al.)	Income	-0.0582102	-0.50057	0.0789912	-0.0515994	0.00911608
All	LDL (Graham et al.)	Curr. addr. years	-0.458336	-4.47206	0.0789912	-0.0156436	0.00833186
All	LDL (Graham et al.)	Edu years	0.0489281	0.180171	0.0789912	-0.0455671	0.0087717
All	Height (Yengo et al.)	Age	0.352271	6.97977	0.187349	0.0164407	0.0056873
All	Height (Yengo et al.)	Sex	-0.00149711	-1.02362	0.187349	-0.0206985	0.00472883
All	Height (Yengo et al.)	PC1	-1.5108	-42.5403	0.187349	0.158823	0.00519274
All	Height (Yengo et al.)	PC2	0.933611	21.7552	0.187349	-0.0284838	0.00483373
All	Height (Yengo et al.)	BMI	-0.298918	-5.57475	0.187349	0.0501485	0.00469607
All	Height (Yengo et al.)	Smoking	0.244999	3.37674	0.187349	-0.00022712	0.00472507
All	Height (Yengo et al.)	Alcohol	-0.142828	-1.76425	0.187349	-0.00958852	0.00475227
All	Height (Yengo et al.)	Employment	0.21203	7.7404	0.187349	-0.0293903	0.00521748
All	Height (Yengo et al.)	Income	0.940844	24.204	0.187349	-0.0506626	0.00587567
All	Height (Yengo et al.)	Curr. addr. years	0.29174	7.43537	0.187349	-0.00188142	0.00528414
All	Height (Yengo et al.)	Edu years	0.816642	15.8316	0.187349	-0.0457696	0.00561122
